# Large-scale trans-ethnic replication and discovery of genetic associations for rare diseases with self-reported medical data

**DOI:** 10.1101/2021.06.09.21258643

**Authors:** Suyash S. Shringarpure, Wei Wang, Yunxuan Jiang, Alison Acevedo, Devika Dhamija, Briana Cameron, Adrian Jubb, Peng Yue, The 23andMe Research Team, Lea Sarov-Blat, Robert Gentleman, Adam Auton

## Abstract

A key challenge in the study of rare disease genetics is assembling large case cohorts for well-powered studies. We demonstrate the use of self-reported diagnosis data to study rare diseases at scale. We performed genome-wide association studies (GWAS) for 33 rare diseases using self-reported diagnosis phenotypes and re-discovered 29 known associations to validate our approach. In addition, we performed the first GWAS for Duane retraction syndrome, vestibular schwannoma and spontaneous pneumothorax, and report novel genome-wide significant associations for these diseases. We replicated these novel associations in non-European populations within the 23andMe, Inc. cohort as well as in the UK Biobank cohort. We also show that mixed model analyses including all ethnicities and related samples increase the power for finding associations in rare diseases. Our results, based on analysis of 19,084 rare disease cases for 33 diseases from 7 populations, show that large-scale online collection of self-reported data is a viable method for discovery and replication of genetic associations for rare diseases. This approach, which is complementary to sequencing-based approaches, will enable the discovery of more novel genetic associations for increasingly rare diseases across multiple ancestries and shed more light on the genetic architecture of rare diseases.

## Supplementary Tables for "Large-scale trans-ethnic replication and discovery of genetic associations for rare diseases with self-reported medical data" (part 1 of 2)

### Sheet: Table S1 - phenotype names
Name	Keywords (includes all synonyms)
10q22.3q23.3 microdeletion syndrome	"10q22.3q23.3 microdeletion syndrome", "Del(10)(q22.3q23.3)", "Deletion 10q22.3q23.3", "Monosomy 10q22.3q23.3"
10q22.3q23.3 microduplication syndrome	"10q22.3q23.3 microduplication syndrome", "Dup(10)(q22.3q23.3)", "Trisomy 10q22.3q23.3"
11p15.4 microduplication syndrome	"11p15.4 microduplication syndrome", "Dup(11)p(15.4)", "Trisomy 11p15.4"
11q22.2q22.3 microdeletion syndrome	"11q22.2q22.3 microdeletion syndrome", "11q22.2-q22.3 deletion syndrome", "Del(11)(q22.2q22.3)", "Monosomy 11q22.2-q22.3", "Monosomy 11q22.2q22.3"
12p12.1 microdeletion syndrome	"12p12.1 microdeletion syndrome", "Del(12)(p12.1)", "Monosomy 12p12.1"
12q14 microdeletion syndrome	"12q14 microdeletion syndrome", "Del(12)(q14)", "Deletion 12q14", "Monosomy 12q14", "Osteopoikilosis-short stature-intellectual disability syndrome"
12q15q21.1 microdeletion syndrome	"12q15q21.1 microdeletion syndrome", "Del(12)(q15)(q21.1)", "Deletion 12q15q21.1", "Monosomy 12q15q21.1"
13q12.3 microdeletion syndrome	"13q12.3 microdeletion syndrome", "Del(13)(q12.3)", "Monosomy 13q12.3"
14q11.2 microdeletion syndrome	"14q11.2 microdeletion syndrome", "Del(14)(q11.2)", "Monosomy 14q11.2"
14q11.2 microduplication syndrome	"14q11.2 microduplication syndrome", "Dup(14)(q11.2)", "Trisomy 14q11.2"
14q12 microdeletion syndrome	"14q12 microdeletion syndrome", "Del(14)(q12)", "Monosomy 14q12"
14q22q23 microdeletion syndrome	"14q22q23 microdeletion syndrome", "14q22-q23 microdeletion syndrome", "Del(14)(q22q23)", "Monosomy 14q22-q23", "Monosomy 14q22q23"
14q24.1q24.3 microdeletion syndrome	"14q24.1q24.3 microdeletion syndrome", "Del(14)(q24.1q24.3)", "Monosomy 14q24.1q24.3"
14q32 duplication syndrome	"14q32 duplication syndrome", "Dup(14)q(32)", "Predisposition to adult-onset myeloproliferative neoplasm due to 14q32 duplication", "Trisomy 14q32"
15q overgrowth syndrome	"15q overgrowth syndrome"
15q11.2 microdeletion syndrome	"15q11.2 microdeletion syndrome", "Del(15)(q11.2)", "Monosomy 15q11.2"
15q11q13 microduplication syndrome	"15q11q13 microduplication syndrome", "15q11-q13 duplication syndrome", "15q11-q13 microduplication syndrome", "15q11q13 duplication syndrome", "Dup(15)(q11q13)", "Trisomy 15q11-q13", "Trisomy 15q11q13"
15q13.3 microdeletion syndrome	"15q13.3 microdeletion syndrome", "Del(15)(q13.3)", "Monosomy 15q13.3"
15q14 microdeletion syndrome	"15q14 microdeletion syndrome", "Del(15)(q14)", "Monosomy 15q14"
15q24 microdeletion syndrome	"15q24 microdeletion syndrome", "Del(15)(q24)", "Monosomy 15q24"
16p11.2p12.2 microdeletion syndrome	"16p11.2p12.2 microdeletion syndrome", "16p11.2-p12.2 microdeletion syndrome", "Del(16)(p11.2p12.2)", "Monosomy 16p11.2-p12.2", "Monosomy 16p11.2p12.2"
16p11.2p12.2 microduplication syndrome	"16p11.2p12.2 microduplication syndrome", "Dup(16)(p11.2p12.2)", "Trisomy 16p11.2p12.2"
16p12.1p12.3 triplication syndrome	"16p12.1p12.3 triplication syndrome", "Tetrasomy 16p12.1-p12.3", "Tetrasomy 16p12.1p12.3", "Trip(16)(p12.1p12.3)"
16p13.11 microdeletion syndrome	"16p13.11 microdeletion syndrome", "Del(16)(p13.11)", "Monosomy 16p13.11"
16p13.11 microduplication syndrome	"16p13.11 microduplication syndrome", "Dup(16)(p13.11)", "Trisomy 16p13.11"
16p13.2 microdeletion syndrome	"16p13.2 microdeletion syndrome", "Del(16)(p13.2)", "Monosomy 16p13.2"
16p13.3 microduplication syndrome	"16p13.3 microduplication syndrome", "Distal duplication 16p", "Distal trisomy 16p", "Dup(16)(p13.3)", "Telomeric duplication 16p", "Trisomy 16pter"
16q24.1 microdeletion syndrome	"16q24.1 microdeletion syndrome", "Del(16)(q24.1)", "Monosomy 16q24.1"
16q24.3 microdeletion syndrome	"16q24.3 microdeletion syndrome", "Del(16)(q24.3)", "Monosomy 16q24.3"
17p11.2 microduplication syndrome	"17p11.2 microduplication syndrome", "Potocki-Lupski syndrome", "Trisomy 17p11.2"
17p13.3 microduplication syndrome	"17p13.3 microduplication syndrome", "17p13.3 duplication syndrome", "Dup(17)(p13.3)", "Trisomy 17p13.3"
17q11 microdeletion syndrome	"17q11 microdeletion syndrome", "Del(17)(q11)", "Monosomy 17q11", "NF1 microdeletion syndrome", "Neurofibromatosis type 1 microdeletion syndrome"
17q11.2 microduplication syndrome	"17q11.2 microduplication syndrome", "Dup(17)(q11.2)", "Grisart-Destr_e syndrome", "Trisomy 17q11.2", "Grisart-Destree syndrome"
17q12 microdeletion syndrome	"17q12 microdeletion syndrome", "Del(17)(q12)", "Monosomy 17q12"
17q12 microduplication syndrome	"17q12 microduplication syndrome", "Dup(17)(q12)", "Trisomy 17q12"
17q21.31 microdeletion syndrome	"17q21.31 microdeletion syndrome", "Del(17)(q21.31)", "Monosomy 17q21.31"
17q21.31 microduplication syndrome	"17q21.31 microduplication syndrome", "Dup(17)(q21.31)", "Trisomy 17q21.31"
17q23.1q23.2 microdeletion syndrome	"17q23.1q23.2 microdeletion syndrome", "17q23.1-q23.2 microdeletion syndrome", "Del(17)(q23.1q23.2)", "Monosomy 17q23.1-q23.2", "Monosomy 17q23.1q23.2"
19p13.12 microdeletion syndrome	"19p13.12 microdeletion syndrome", "Del(19)(p13.12)", "Monosomy 19p13.12"
19p13.13 microdeletion syndrome	"19p13.13 microdeletion syndrome", "Del(19)(p13.13)", "Monosomy 19p13.13"
19p13.3 microduplication syndrome	"19p13.3 microduplication syndrome", "Dup(19)(p13.13)"
19q13.11 microdeletion syndrome	"19q13.11 microdeletion syndrome", "Del(19)(q13.11)", "Monosomy 19q13.11"
1p21.3 microdeletion syndrome	"1p21.3 microdeletion syndrome", "Del(1)p(21.3)", "Monosomy 1p21.3"
1p31p32 microdeletion syndrome	"1p31p32 microdeletion syndrome", "Del(1)(p31p32)", "Monosomy 1p31p32"
1p35.2 microdeletion syndrome	"1p35.2 microdeletion syndrome", "Del(1)(p35.2)", "Deletion 1p35.2", "Monosomy 1p35.2"
1p36 deletion syndrome	"1p36 deletion syndrome", "Del(1)(p36)", "Deletion 1p36", "Deletion 1pter", "Monosomy 1p36", "Monosomy 1pter", "Subtelomeric 1p36 deletion"
1q21.1 microdeletion syndrome	"1q21.1 microdeletion syndrome", "Del(1)(q21)", "Monosomy 1q21.1"
1q21.1 microduplication syndrome	"1q21.1 microduplication syndrome", "Dup(1)(q21.1)", "Trisomy 1q21.1"
1q41q42 microdeletion syndrome	"1q41q42 microdeletion syndrome", "1q41-q42 microdeletion syndrome", "Del(1)(q41q42)", "Monosomy 1q41-q42", "Monosomy 1q41q42"
1q44 microdeletion syndrome	"1q44 microdeletion syndrome", "Del(1)(q44)", "Monosomy 1q44"
2-aminoadipic 2-oxoadipic aciduria	"2-aminoadipic 2-oxoadipic aciduria", "Alpha-aminoadipic aciduria"
2-hydroxyglutaric aciduria	"2-hydroxyglutaric aciduria", "2-hydroxyglutaric acidemia"
2-methylbutyryl-CoA dehydrogenase deficiency	"2-methylbutyryl-CoA dehydrogenase deficiency", "2-methylbutyric aciduria", "Developmental delay due to 2-methylbutyryl-CoA dehydrogenase deficiency", "SBCAD deficiency", "Short/branched-chain acyl-coA dehydrogenase deficiency"
20p12.3 microdeletion syndrome	"20p12.3 microdeletion syndrome", "Del(20)(p12.3)", "Monosomy 20p12.3"
20p13 microdeletion syndrome	"20p13 microdeletion syndrome", "20p subtelomeric deletion syndrome", "Del(20)(p13)", "Monosomy 20p13"
20q11.2 microdeletion syndrome	"20q11.2 microdeletion syndrome", "Del(20)(q11.2)", "Monosomy 20q11"
20q11.2 microduplication syndrome	"20q11.2 microduplication syndrome", "Dup(20)(q11.2)"
20q13.33 microdeletion syndrome	"20q13.33 microdeletion syndrome", "Del(20)(q13.33)", "Monosomy 20q13.33"
21q22.11q22.12 microdeletion syndrome	"21q22.11q22.12 microdeletion syndrome", "21q22.11-q22.12 microdeletion syndrome", "Del(21)(q22.11q22.12)", "Monosomy 21q22.11-q22.12", "Monosomy 21q22.11q22.12"
22q11.2 deletion syndrome	"22q11.2 deletion syndrome", "22q11DS", "CATCH 22", "Cayler cardiofacial syndrome", "Conotruncal anomaly face syndrome", "DiGeorge sequence", "DiGeorge syndrome", "Microdeletion 22q11.2", "Monosomy 22q11", "Sedlackova syndrome", "Shprintzen syndrome", "Takao syndrome", "Velocardiofacial syndrome"
22q11.2 microduplication syndrome	"22q11.2 microduplication syndrome", "Dup(22)(q11)", "Duplication 22q11.2", "Trisomy 22q11.2"
2p13.2 microdeletion syndrome	"2p13.2 microdeletion syndrome", "Del(2)(p13.2)"
2p15p16.1 microdeletion syndrome	"2p15p16.1 microdeletion syndrome", "2p15-p16.1 microdeletion syndrome", "Del(2)(p15p16.1)", "Monosomy 2p15-p16.1", "Monosomy 2p15p16.1"
2p21 microdeletion syndrome	"2p21 microdeletion syndrome", "2p21 deletion syndrome", "Del(2)(p21)", "Monosomy 2p21"
2p21 microdeletion syndrome without cystinuria	"2p21 microdeletion syndrome without cystinuria", "Del(2)(p21) without cystinuria"
2q23.1 microdeletion syndrome	"2q23.1 microdeletion syndrome", "Del(2)(q23.1)", "Monosomy 2q23.1", "Pseudo-Angelman syndrome"
2q23.1 microduplication syndrome	"2q23.1 microduplication syndrome", "Dup(2)(q23.1)", "Trisomy 2q23.1"
2q24 microdeletion syndrome	"2q24 microdeletion syndrome", "Del(2)(q24)", "Monosomy 2q24"
2q31.1 microdeletion syndrome	"2q31.1 microdeletion syndrome", "Del(2)(q31.1)", "Monosomy 2q31.1"
2q31.1 microduplication syndrome	"2q31.1 microduplication syndrome", "Dup(2)(q31.1)", "Trisomy 2q31.1"
2q32q33 microdeletion syndrome	"2q32q33 microdeletion syndrome", "2q32-q33 microdeletion syndrome", "Del(2)(q32)", "Del(2)(q32q33)", "Monosomy 2q32", "Monosomy 2q32-q33", "Monosomy 2q32q33"
2q33.1 microdeletion syndrome	"2q33.1 microdeletion syndrome", "Del(2)(q33.1)", "Monosomy 2q33.1"
2q37 microdeletion syndrome	"2q37 microdeletion syndrome", "Albright hereditary osteodystrophy type 3", "Albright hereditary osteodystrophy-like syndrome", "Brachydactyly-intellectual disability syndrome", "Del(2)(q37)", "Deletion 2q37", "Deletion 2q37-qter", "Monosomy 2q37-qter"
3-hydroxy-3-methylglutaric aciduria	"3-hydroxy-3-methylglutaric aciduria", "3-hydroxy-3-methylglutaryl-CoA lyase deficiency", "HMG-CoA lyase deficiency", "Hydroxymethylglutaric aciduria"
3-hydroxy-3-methylglutaryl-CoA synthase deficiency	"3-hydroxy-3-methylglutaryl-CoA synthase deficiency", "HMG-CoA synthase deficiency"
3-hydroxyacyl-CoA dehydrogenase deficiency	"3-hydroxyacyl-CoA dehydrogenase deficiency"
3-hydroxyisobutyric aciduria	"3-hydroxyisobutyric aciduria"
3-methylcrotonyl-CoA carboxylase deficiency	"3-methylcrotonyl-CoA carboxylase deficiency", "3-methylcrotonylglycinuria", "MCC deficiency", "MCCD"
3-methylglutaconic aciduria	"3-methylglutaconic aciduria"
3-methylglutaconic aciduria type 1	"3-methylglutaconic aciduria type 1", "3-methylglutaconyl-CoA hydratase deficiency", "3MG-CoA hydratase deficiency", "MGA1"
3-methylglutaconic aciduria type 3	"3-methylglutaconic aciduria type 3", "Autosomal recessive optic atrophy plus syndrome", "Autosomal recessive optic atrophy type 3", "Costeff optic atrophy syndrome", "Costeff syndrome", "Infantile optic atrophy with chorea and spastic paraplegia", "MGA3"
3-methylglutaconic aciduria type 4	"3-methylglutaconic aciduria type 4", "MGA4"
3-methylglutaconic aciduria type 7	"3-methylglutaconic aciduria type 7", "3-methylglutaconic aciduria-cataract-neurologic involvement-neutropenia syndrome", "MGA7"
3-Phosphoglycerate dehydrogenase deficiency	"3-Phosphoglycerate dehydrogenase deficiency"
3-phosphoglycerate dehydrogenase deficiency, infantile/juvenile form	"3-phosphoglycerate dehydrogenase deficiency, infantile/juvenile form"
3-phosphoserine phosphatase deficiency	"3-phosphoserine phosphatase deficiency"
3C syndrome	"3C syndrome", "Craniocerebellocardiac dysplasia", "Ritscher-Schinzel syndrome"
3M syndrome	"3M syndrome", "3-M syndrome", "Dolichospondylic dysplasia", "Gloomy face syndrome", "Le Merrer syndrome", "Yakut short stature syndrome"
3MC syndrome	"3MC syndrome", "Craniofacial-ulnar-renal syndrome", "Malpuech-Michels-Mingarelli-Carnevale syndrome"
3p25.3 microdeletion syndrome	"3p25.3 microdeletion syndrome", "Del(3)p(25.3)", "Intellectual disability-epilepsy-stereotypic hand movement syndrome", "Monosomy 3p25.3"
3q13 microdeletion syndrome	"3q13 microdeletion syndrome", "Del(3)(q13)", "Monosomy 3q13"
3q26 microduplication syndrome	"3q26 microduplication syndrome", "Dup(3)(q26)", "Trisomy 3q26", "dup(3q) syndrome"
3q26q27 microdeletion syndrome	"3q26q27 microdeletion syndrome", "3q26-q27microdeletion syndrome", "Del(3)(q26q27)", "Monosomy 3q26-q27", "Monosomy 3q26q27"
3q27.3 microdeletion syndrome	"3q27.3 microdeletion syndrome", "Del(3)(q27.3)"
3q29 microdeletion syndrome	"3q29 microdeletion syndrome", "3q subtelomere deletion syndrome", "3qter deletion", "Del(3)(q29)", "Monosomy 3q29", "Monosomy 3qter"
3q29 microduplication syndrome	"3q29 microduplication syndrome", "Trisomy 3q29"
45,X/46,XY mixed gonadal dysgenesis	"45,X/46,XY mixed gonadal dysgenesis", "45,X/46,XY MGD", "45,X0/46,XY MGD", "45,X0/46,XY mixed gonadal dysgenesis"
46,XX disorder of gonadal development	"46,XX disorder of gonadal development"
46,XX disorder of sex development	"46,XX disorder of sex development", "46,XX DSD", "Female pseudohermaphroditism"
46,XX disorder of sex development induced by androgens excess	"46,XX disorder of sex development induced by androgens excess", "46,XX DSD induced by androgens excess"
46,XX disorder of sex development induced by endogenous maternal-derived androgen	"46,XX disorder of sex development induced by endogenous maternal-derived androgen", "46,XX DSD induced by endogenous maternal-derived androgen"
46,XX disorder of sex development induced by exogenous maternal-derived androgen	"46,XX disorder of sex development induced by exogenous maternal-derived androgen", "46,XX DSD induced by exogenous maternal-derived androgen"
46,XX disorder of sex development induced by fetal androgens excess	"46,XX disorder of sex development induced by fetal androgens excess", "46,XX DSD induced by fetal androgens excess"
46,XX disorder of sex development induced by fetoplacental androgens excess	"46,XX disorder of sex development induced by fetoplacental androgens excess", "46,XX DSD induced by fetoplacental androgens excess"
46,XX disorder of sex development induced by maternal-derived androgen	"46,XX disorder of sex development induced by maternal-derived androgen", "46,XX DSD induced by maternal-derived androgen"
46,XX disorder of sex development-anorectal anomalies syndrome	"46,XX disorder of sex development-anorectal anomalies syndrome", "Female pseudohermaphroditism-anorectal anomalies syndrome"
46,XX disorder of sex development-skeletal anomalies syndrome	"46,XX disorder of sex development-skeletal anomalies syndrome", "Female pseudohermaphroditism-skeletal anomalies syndrome"
46,XX gonadal dysgenesis	"46,XX gonadal dysgenesis", "46,XX complete gonadal dysgenesis", "46,XX ovarian dysgenesis", "46,XX pure gonadal dysgenesis", "FSH-RO", "Follicular stimulating hormone-resistant ovaries", "Hypergonadotropic ovarian dysgenesis", "XX female gonadal dysgenesis", "XX-GD"
46,XX ovarian dysgenesis-short stature syndrome	"46,XX ovarian dysgenesis-short stature syndrome"
46,XX ovotesticular disorder of sex development	"46,XX ovotesticular disorder of sex development", "46,XX ovotesticular DSD", "True hermaphroditism"
46,XX testicular disorder of sex development	"46,XX testicular disorder of sex development", "46,XX testicular DSD", "De la Chapelle syndrome", "XX, male syndrome"
46,XY complete gonadal dysgenesis	"46,XY complete gonadal dysgenesis", "46,XY CGD", "46,XY pure gonadal dysgenesis", "Swyer syndrome"
46,XY disorder of gonadal development	"46,XY disorder of gonadal development"
46,XY disorder of sex development	"46,XY disorder of sex development", "46,XY DSD"
46,XY disorder of sex development due to 17-beta-hydroxysteroid dehydrogenase 3 deficiency	"46,XY disorder of sex development due to 17-beta-hydroxysteroid dehydrogenase 3 deficiency", "17-beta-hydroxysteroid dehydrogenase 3 deficiency", "17-ketoreductase deficiency", "17-ketosteroidreductase deficiency", "Male pseudohermaphroditism due to 17-beta-hydroxysteroid dehydrogenase 3 deficiency"
46,XY disorder of sex development due to 5-alpha-reductase 2 deficiency	"46,XY disorder of sex development due to 5-alpha-reductase 2 deficiency", "46,XY DSD due to 5-alpha-reductase 2 deficiency", "Male pseudohermaphroditism due to 5-alpha-reductase 2 deficiency", "Pseudovaginal perineoscrotal hypospadias", "Steroid 5-alpha-reductase deficiency"
46,XY disorder of sex development due to a cholesterol synthesis defect	"46,XY disorder of sex development due to a cholesterol synthesis defect", "46,XY DSD due to a cholesterol synthesis defect"
46,XY disorder of sex development due to a defect in testosterone metabolism by peripheral tissue	"46,XY disorder of sex development due to a defect in testosterone metabolism by peripheral tissue"
46,XY disorder of sex development due to a testosterone synthesis defect	"46,XY disorder of sex development due to a testosterone synthesis defect", "46,XY DSD due to a testosterone synthesis defect"
46,XY disorder of sex development due to adrenal and testicular steroidogenesis defect	"46,XY disorder of sex development due to adrenal and testicular steroidogenesis defect", "46,XY DSD due to adrenal and testicular steroidogenesis defect"
46,XY disorder of sex development due to impaired androgen production	"46,XY disorder of sex development due to impaired androgen production", "46,XY DSD due to impaired androgen production"
46,XY disorder of sex development due to isolated 17,20-lyase deficiency	"46,XY disorder of sex development due to isolated 17,20-lyase deficiency"
46,XY disorder of sex development due to testicular 17,20-desmolase deficiency	"46,XY disorder of sex development due to testicular 17,20-desmolase deficiency"
46,XY disorder of sex development due to testicular steroidogenesis defect	"46,XY disorder of sex development due to testicular steroidogenesis defect", "46,XY DSD due to testicular steroidogenesis defect"
46,XY disorder of sex development induced by maternal-exposure to endocrine disruptors	"46,XY disorder of sex development induced by maternal-exposure to endocrine disruptors", "46,XY DSD induced by maternal-exposure to endocrine disruptors"
46,XY disorder of sex development of endocrine origin	"46,XY disorder of sex development of endocrine origin", "46,XY DSD of endocrine origin"
46,XY disorder of sex development of gynecological interest	"46,XY disorder of sex development of gynecological interest", "46,XY DSD of gynecological interest"
46,XY disorder of sex development-adrenal insufficiency due to CYP11A1 deficiency	"46,XY disorder of sex development-adrenal insufficiency due to CYP11A1 deficiency", "XY sex reversal-adrenal failure"
46,XY disorder of sexual development due to dihydrotestosterone backdoor pathway biosynthesis defect	"46,XY disorder of sexual development due to dihydrotestosterone backdoor pathway biosynthesis defect"
46,XY gonadal dysgenesis-motor and sensory neuropathy syndrome	"46,XY gonadal dysgenesis-motor and sensory neuropathy syndrome"
46,XY ovotesticular disorder of sex development	"46,XY ovotesticular disorder of sex development", "46,XY ovotesticular DSD"
46,XY partial gonadal dysgenesis	"46,XY partial gonadal dysgenesis", "46,XY PGD", "46,XY partial testicular dysgenesis"
47,XYY syndrome	"47,XYY syndrome", "Double Y syndrome", "XYY syndrome", "Y disomy"
48,XXXY syndrome	"48,XXXY syndrome"
48,XXYY syndrome	"48,XXYY syndrome"
48,XYYY syndrome	"48,XYYY syndrome"
49,XXXXY syndrome	"49,XXXXY syndrome"
49,XXXYY syndrome	"49,XXXYY syndrome"
49,XYYYY syndrome	"49,XYYYY syndrome"
4p16.3 microduplication syndrome	"4p16.3 microduplication syndrome", "Distal duplication 4p", "Distal trisomy 4p", "Telomeric duplication 4p", "Trisomy 4pter"
4q21 microdeletion syndrome	"4q21 microdeletion syndrome", "Del(4)(q21)", "Monosomy 4q21"
4q25 proximal deletion syndrome	"4q25 proximal deletion syndrome", "Proximal del(4)(q25)", "Proximal monosomy 4q25"
5-fluorouracil poisoning	"5-fluorouracil poisoning", "5-fluorouracil intoxication"
5-fluorouracil toxicity	"5-fluorouracil toxicity"
5-oxoprolinase deficiency	"5-oxoprolinase deficiency", "Oxoprolinuria due to oxoprolinase deficiency"
5p13 microduplication syndrome	"5p13 microduplication syndrome", "Dup(5)(p13)", "Trisomy 5p13"
5q14.3 microdeletion syndrome	"5q14.3 microdeletion syndrome", "Del(5)(q14.3)", "Monosomy 5q14.3"
5q35 microduplication syndrome	"5q35 microduplication syndrome", "Dup(5)(q35)", "Trisomy 5q35"
6-phosphogluconate dehydrogenase deficiency	"6-phosphogluconate dehydrogenase deficiency"
6-pyruvoyl-tetrahydropterin synthase deficiency	"6-pyruvoyl-tetrahydropterin synthase deficiency", "Hyperphenylalaninemia due to 6-pyruvoyltetrahydropterin synthase deficiency"
6p22 microdeletion syndrome	"6p22 microdeletion syndrome", "Del(6)(p22)", "Monosomy 6p22"
6q terminal deletion syndrome	"6q terminal deletion syndrome"
6q16 deletion syndrome	"6q16 deletion syndrome", "Del(6)(q16)", "Monosomy 6q16", "Prader-Willi-like syndrome due to deletion 6q16"
6q25 microdeletion syndrome	"6q25 microdeletion syndrome", "Del(6)(q25)", "Monosomy 6q25"
7p22.1 microduplication syndrome	"7p22.1 microduplication syndrome", "Dup(7)(p22.1)", "Trisomy 7p22.1"
7q11.23 microduplication syndrome	"7q11.23 microduplication syndrome", "Dup(7)(q11.23)", "Trisomy 7q11.23"
7q31 microdeletion syndrome	"7q31 microdeletion syndrome", "Del(7)(q31)", "Monosomy 7q31"
8p inverted duplication/deletion syndrome	"8p inverted duplication/deletion syndrome", "Invdupdel(8p)", "Inverted 8p duplication/deletion syndrome"
8p11.2 deletion syndrome	"8p11.2 deletion syndrome", "Del(8)(p11.2)", "Monosomy 8p11.2"
8p23.1 duplication syndrome	"8p23.1 duplication syndrome", "Dup(8)(p23.1p23.1)", "Trisomy 8p23.1"
8p23.1 microdeletion syndrome	"8p23.1 microdeletion syndrome", "Del(8)(p23.1)", "Monosomy 8p23.1"
8q12 microduplication syndrome	"8q12 microduplication syndrome", "Dup(8)(q12)", "Trisomy 8q12"
8q21.11 microdeletion syndrome	"8q21.11 microdeletion syndrome", "Del(8)(q21.11)", "Deletion 8q21.11", "Monosomy 8q21.11"
8q22.1 microdeletion syndrome	"8q22.1 microdeletion syndrome", "Monosomy 8q22.1", "Nablus mask-like facial syndrome"
9p13 microdeletion syndrome	"9p13 microdeletion syndrome", "Del(9)(p13)", "Monosomy 9p13"
9q31.1q31.3 microdeletion syndrome	"9q31.1q31.3 microdeletion syndrome", "Del(9)(q31.1q31.3)", "Monosomy 9q31.1q31.3"
9q33.3q34.11 microdeletion syndrome	"9q33.3q34.11 microdeletion syndrome", "9q33.3-q34.11 microdeletion syndrome", "Del(9)(q33.3q34.11)", "Deletion 9q33.3q34.11", "Monosomy 9q33.3-q34.11", "Monosomy 9q33.3q34.11"
AA amyloidosis	"AA amyloidosis", "Inflammatory amyloidosis", "Reactive amyloidosis", "Secondary amyloidosis"
AApoAI amyloidosis	"AApoAI amyloidosis", "Apolipoprotein A-I amyloidosis", "Familial amyloid nephropathy due to apolipoprotein A-I variant", "Familial renal amyloidosis due to apolipoprotein A-I variant", "Hereditary amyloid nephropathy due to apolipoprotein A-I variant", "Hereditary renal amyloidosis due to apolipoprotein A-I variant"
AApoAII amyloidosis	"AApoAII amyloidosis", "Apolipoprotein A-II amyloidosis", "Familial amyloid nephropathy due to apolipoprotein A-II variant", "Familial renal amyloidosis due to apolipoprotein A-II variant", "Hereditary amyloid nephropathy due to apolipoprotein A-II variant", "Hereditary renal amyloidosis due to apolipoprotein A-II variant"
AApoAIV amyloidosis	"AApoAIV amyloidosis", "Apolipoprotein A-IV amyloidosis"
Aarskog-Scott syndrome	"Aarskog-Scott syndrome", "Aarskog syndrome", "Faciodigitogenital syndrome", "Faciogenital dysplasia"
Aase-Smith syndrome	"Aase-Smith syndrome", "Aase-Smith I syndrome", "Hydrocephalus-cleft palate-joint contractures syndrome"
Abacavir toxicity	"Abacavir toxicity"
ABCD syndrome	"ABCD syndrome", "Albinism-black lock-cell migration disorder of the neurocytes of the gut-sensorineural deafness syndrome"
ABeta amyloidosis, Arctic type	"ABeta amyloidosis, Arctic type", "ABetaE22G amyloidosis", "HCHWA, Arctic type", "Hereditary cerebral hemorrhage with amyloidosis, Arctic type"
ABeta amyloidosis, Dutch type	"ABeta amyloidosis, Dutch type", "ABetaE22Q amyloidosis", "HCHWA, Dutch type", "HCHWA-D", "Hereditary cerebral hemorrhage with amyloidosis, Dutch type"
ABeta amyloidosis, Iowa type	"ABeta amyloidosis, Iowa type", "ABetaD23N amyloidosis", "HCHWA, Iowa type", "Hereditary cerebral hemorrhage with amyloidosis, Iowa type"
ABeta amyloidosis, Italian type	"ABeta amyloidosis, Italian type", "ABetaE22K amyloidosis", "HCHWA, Italian type", "Hereditary cerebral hemorrhage with amyloidosis, Italian type"
ABeta2M amyloidosis	"ABeta2M amyloidosis", "Beta2-microglobulinic amyloidosis"
ABetaA21G amyloidosis	"ABetaA21G amyloidosis", "ABeta amyloidosis, Flemish type", "ABetaA21G-related amyloidosis", "HCHWA, Flemish type", "Hereditary cerebral hemorrhage with amyloidosis, Flemish type"
ABetaL34V amyloidosis	"ABetaL34V amyloidosis", "ABeta amyloidosis, Piedmont type", "ABetaL34V-related amyloidosis", "HCHWA, Piedmont type", "Hereditary cerebral hemorrhage with amyloidosis, Piedmont type"
Abetalipoproteinemia	"Abetalipoproteinemia", "Bassen-Kornzweig disease", "Homozygous familial hypobetalipoproteinemia"
Ablepharon macrostomia syndrome	"Ablepharon macrostomia syndrome"
Abnormal eye movements	"Abnormal eye movements"
Abnormal number of coronary ostia	"Abnormal number of coronary ostia"
Abnormal origin of the pulmonary artery	"Abnormal origin of the pulmonary artery"
Abnormal origin or aberrant course of coronary artery	"Abnormal origin or aberrant course of coronary artery"
ABri amyloidosis	"ABri amyloidosis", "Familial dementia, British type"
Abruzzo-Erickson syndrome	"Abruzzo-Erickson syndrome", "CHARGE-like syndrome", "Cleft palate-coloboma-deafness syndrome"
Absence deformity of leg-cataract syndrome	"Absence deformity of leg-cataract syndrome"
Absence of fingerprints-congenital milia syndrome	"Absence of fingerprints-congenital milia syndrome", "Absence of dermatoglyphics-congenital milia syndrome", "Baird syndrome"
Absence of innominate vein	"Absence of innominate vein", "Absence of brachiocephalic vein"
Absence of the pulmonary artery	"Absence of the pulmonary artery"
Absent radius-anogenital anomalies syndrome	"Absent radius-anogenital anomalies syndrome"
Absent thumb-short stature-immunodeficiency syndrome	"Absent thumb-short stature-immunodeficiency syndrome"
Absent tibia-polydactyly-arachnoid cyst syndrome	"Absent tibia-polydactyly-arachnoid cyst syndrome", "Holmes-Collins syndrome"
Acalvaria	"Acalvaria", "Primary acalvaria"
Acanthamoeba keratitis	"Acanthamoeba keratitis"
Acanthokeratolytic verrucous nevus	"Acanthokeratolytic verrucous nevus"
Acanthosis nigricans-insulin resistance-muscle cramps-acral enlargement syndrome	"Acanthosis nigricans-insulin resistance-muscle cramps-acral enlargement syndrome"
Acatalasemia	"Acatalasemia", "Catalase deficiency"
Accessory mitral valve tissue	"Accessory mitral valve tissue"
Accessory pancreas	"Accessory pancreas"
Accessory tricuspid valve tissue	"Accessory tricuspid valve tissue"
Aceruloplasminemia	"Aceruloplasminemia", "Hereditary ceruloplasmin deficiency"
Acetazolamide-responsive myotonia	"Acetazolamide-responsive myotonia", "ACZ-responsive congenital myotonia", "ACZ-responsive myotonia", "Acetazolamide-responsive congenital myotonia", "Myotonia-painful contractions syndrome", "Painful congenital myotonia", "Painful myotonia"
Achalasia-alacrimia syndrome	"Achalasia-alacrimia syndrome"
Achalasia-microcephaly syndrome	"Achalasia-microcephaly syndrome"
Acheiria	"Acheiria", "Congenital absence of hand"
Acheiropodia	"Acheiropodia", "Acheiropody"
Achondrogenesis	"Achondrogenesis"
Achondrogenesis type 1A	"Achondrogenesis type 1A", "Achondrogenesis, Houston-Harris type"
Achondrogenesis type 1B	"Achondrogenesis type 1B", "Achondrogenesis, Parenti-Fraccaro type"
Achondrogenesis type 2	"Achondrogenesis type 2", "Achondrogenesis, Langer-Saldino type"
Achondroplasia	"Achondroplasia"
Achromatopsia	"Achromatopsia", "ACHM", "Complete or incomplete color blindness", "Pingelapese blindness", "Rod monochromacy", "Rod monochromatism", "Total color blindness"
Acinar cell carcinoma of pancreas	"Acinar cell carcinoma of pancreas", "Pancreatic acinar cell carcinoma"
Acitretin/etretinate embryopathy	"Acitretin/etretinate embryopathy", "Fetal acitretin/etretinate syndrome", "Retinoid embryopathy"
Acquired adult-onset immunodeficiency	"Acquired adult-onset immunodeficiency", "Adult-onset immunodeficiency with anti-interferon-gamma autoantibodies"
Acquired alimentary behavior disorder of infancy	"Acquired alimentary behavior disorder of infancy"
Acquired amyloid peripheral neuropathy	"Acquired amyloid peripheral neuropathy"
Acquired aneurysmal subarachnoid hemorrhage	"Acquired aneurysmal subarachnoid hemorrhage"
Acquired angioedema	"Acquired angioedema", "AAE", "Acquired C1 inhibitor deficiency", "Acquired angioneurotic edema", "Acquired bradykinine-induced angioedema", "Acquired non histamine-induced angioedema"
Acquired angioedema type 1	"Acquired angioedema type 1", "Acquired angioneurotic edema type 1"
Acquired angioedema type 2	"Acquired angioedema type 2", "AAE 2", "AAE II", "Acquired angioneurotic edema type 2"
Acquired ataxia	"Acquired ataxia"
Acquired central diabetes insipidus	"Acquired central diabetes insipidus", "Acquired CDI", "Acquired neurogenic diabetes insipidus"
Acquired chronic primary adrenal insufficiency	"Acquired chronic primary adrenal insufficiency"
Acquired Creutzfeldt-Jakob disease	"Acquired Creutzfeldt-Jakob disease"
Acquired cutis laxa	"Acquired cutis laxa", "Cutis laxa acquisita"
Acquired cystic disease-associated renal cell carcinoma	"Acquired cystic disease-associated renal cell carcinoma"
Acquired dermis elastic tissue disorder	"Acquired dermis elastic tissue disorder"
Acquired dermis elastic tissue disorder with decreased elastic tissue	"Acquired dermis elastic tissue disorder with decreased elastic tissue"
Acquired dermis elastic tissue disorder with increased elastic tissue	"Acquired dermis elastic tissue disorder with increased elastic tissue"
Acquired epidermolysis bullosa	"Acquired epidermolysis bullosa", "Epidermolysis bullosa acquisita"
Acquired generalized lipodystrophy	"Acquired generalized lipodystrophy", "Acquired lipoatrophic diabetes", "Lawrence syndrome", "Lawrence-Seip syndrome"
Acquired hemophagocytic lymphohistiocytosis associated with malignant disease	"Acquired hemophagocytic lymphohistiocytosis associated with malignant disease"
Acquired hemophilia	"Acquired hemophilia"
Acquired hypertrichosis lanuginosa	"Acquired hypertrichosis lanuginosa"
Acquired ichthyosis	"Acquired ichthyosis"
Acquired idiopathic sideroblastic anemia	"Acquired idiopathic sideroblastic anemia", "AISA", "Primary acquired sideroblastic anemia", "RARS", "Refractory anemia with ringed sideroblasts"
Acquired immunodeficiency	"Acquired immunodeficiency"
Acquired kinky hair syndrome	"Acquired kinky hair syndrome"
Acquired lipodystrophy	"Acquired lipodystrophy"
Acquired methemoglobinemia	"Acquired methemoglobinemia", "Drug-induced methemoglobinemia"
Acquired monoclonal Ig light chain-associated Fanconi syndrome	"Acquired monoclonal Ig light chain-associated Fanconi syndrome", "Acquired Fanconi syndrome secondary to monoclonal gammopathy", "Acquired monoclonal immunoglobulin light chain-associated Fanconi syndrome"
Acquired motor neuron disease	"Acquired motor neuron disease", "Acquired anterior horn cell disease"
Acquired neuromuscular junction disease	"Acquired neuromuscular junction disease"
Acquired neutropenia	"Acquired neutropenia", "Immunologic neutropenia"
Acquired peripheral movement disorder	"Acquired peripheral movement disorder"
Acquired peripheral neuropathy	"Acquired peripheral neuropathy"
Acquired pituitary hormone deficiency	"Acquired pituitary hormone deficiency"
Acquired porencephaly	"Acquired porencephaly"
Acquired premature ovarian failure	"Acquired premature ovarian failure"
Acquired prothrombin deficiency	"Acquired prothrombin deficiency", "Acquired hypoprothrombinemia"
Acquired pseudoxanthoma elasticum	"Acquired pseudoxanthoma elasticum", "Acquired Gronblad-Strandberg-Touraine syndrome", "Acquired PXE"
Acquired purpura fulminans	"Acquired purpura fulminans"
Acquired schizencephaly	"Acquired schizencephaly"
Acquired secondary polycythemia	"Acquired secondary polycythemia", "Acquired secondary erythrocytosis"
Acquired sensory ganglionopathy	"Acquired sensory ganglionopathy", "Acquired sensory neuronopathy"
Acquired skeletal muscle disease	"Acquired skeletal muscle disease"
Acquired thrombotic thrombocytopenic purpura	"Acquired thrombotic thrombocytopenic purpura", "Acquired TTP", "Autoimmune thrombotic thrombocytopenic purpura"
Acquired von Willebrand syndrome	"Acquired von Willebrand syndrome", "Acquired von Willebrand disease"
Acral dystrophic epidermolysis bullosa	"Acral dystrophic epidermolysis bullosa"
Acral peeling skin syndrome	"Acral peeling skin syndrome", "Acral PSS", "Acral deciduous skin", "Localized PSS", "Localized deciduous skin"
Acral persistent papular mucinosis	"Acral persistent papular mucinosis"
Acral self-healing collodion baby	"Acral self-healing collodion baby", "Acral SHCB"
Acro-renal-mandibular syndrome	"Acro-renal-mandibular syndrome", "Split hand/split foot-mandibular hypoplasia syndrome"
Acro-renal-ocular syndrome	"Acro-renal-ocular syndrome"
Acrocallosal syndrome	"Acrocallosal syndrome", "ACS"
Acrocapitofemoral dysplasia	"Acrocapitofemoral dysplasia"
Acrocardiofacial syndrome	"Acrocardiofacial syndrome", "ACFS", "CCGE syndrome", "Cleft palate-cardiac defect-genital anomalies-ectrodactyly syndrome"
Acrocephalopolydactyly	"Acrocephalopolydactyly", "Acrocephalopolydactylous dysplasia", "Elejalde syndrome"
Acrocephalosyndactyly	"Acrocephalosyndactyly", "ACS", "Acrocephalosyndactylia"
Acrocraniofacial dysostosis	"Acrocraniofacial dysostosis", "Kaplan-Plauchu-Fitch syndrome"
Acrodermatitis continua of Hallopeau	"Acrodermatitis continua of Hallopeau"
Acrodermatitis enteropathica	"Acrodermatitis enteropathica", "AEZ", "Acrodermatitis enteropathica, zinc deficiency type", "Inherited zinc deficiency"
Acrodysostosis	"Acrodysostosis", "Acrodysplasia", "Arkless-Graham syndrome", "Maroteaux-Malamut syndrome"
Acrodysostosis with multiple hormone resistance	"Acrodysostosis with multiple hormone resistance"
Acrofacial dysostosis	"Acrofacial dysostosis"
Acrofacial dysostosis, Catania type	"Acrofacial dysostosis, Catania type", "Opitz-Caltabiano syndrome"
Acrofacial dysostosis, Kennedy-Teebi type	"Acrofacial dysostosis, Kennedy-Teebi type", "Kennedy-Teebi syndrome"
Acrofacial dysostosis, Palagonia type	"Acrofacial dysostosis, Palagonia type"
Acrofacial dysostosis, RodrÕguez type	"Acrofacial dysostosis, RodrÕguez type", "Acrofacial dysostosis, Rodriguez type"
Acrofacial dysostosis, Weyers type	"Acrofacial dysostosis, Weyers type", "Curry-Hall syndrome", "Weyers acrodental dysostosis", "Weyers acrofacial dysostosis"
Acrofrontofacionasal dysostosis	"Acrofrontofacionasal dysostosis", "Richieri-Costa-Colletto syndrome"
Acrogeria	"Acrogeria", "Acrogeria, Gottron type", "Acrometageria", "Gottron syndrome"
Acrokeratoderma	"Acrokeratoderma"
Acrokeratoelastoidosis of Costa	"Acrokeratoelastoidosis of Costa", "AKE", "PPKP3", "Punctate palmoplantar hyperkeratosis type 3", "Punctate palmoplantar keratoderma type 3"
Acrokeratosis verruciformis of Hopf	"Acrokeratosis verruciformis of Hopf"
Acromegaloid facial appearance syndrome	"Acromegaloid facial appearance syndrome"
Acromegaly	"Acromegaly"
Acromegaly-cutis verticis gyrata-corneal leukoma syndrome	"Acromegaly-cutis verticis gyrata-corneal leukoma syndrome"
Acromelanosis	"Acromelanosis"
Acromelic dysplasia	"Acromelic dysplasia"
Acromelic frontonasal dysplasia	"Acromelic frontonasal dysplasia", "AFND", "Acromelic frontonasal dysostosis", "Toriello syndrome"
Acromesomelic dysplasia	"Acromesomelic dysplasia"
Acromesomelic dysplasia, Grebe type	"Acromesomelic dysplasia, Grebe type", "Chondrodysplasia, Grebe type"
Acromesomelic dysplasia, Hunter-Thompson type	"Acromesomelic dysplasia, Hunter-Thompson type", "Acromesomelic dwarfism"
Acromesomelic dysplasia, Maroteaux type	"Acromesomelic dysplasia, Maroteaux type"
Acromicric dysplasia	"Acromicric dysplasia"
Acroosteolysis dominant type	"Acroosteolysis dominant type", "Acrodentoosteodysplasia", "Acroosteolysis with osteoporosis and changes in skull and mandible", "Arthrodentoosteodysplasia", "Cheney syndrome", "Hajdu-Cheney syndrome"
Acroosteolysis-keloid-like lesions-premature aging syndrome	"Acroosteolysis-keloid-like lesions-premature aging syndrome", "Premature aging syndrome, Penttinen type"
Acrootoocular syndrome	"Acrootoocular syndrome", "Pseudopapilledema-blepharophimosis-hand anomalies syndrome"
Acropectoral syndrome	"Acropectoral syndrome", "ACRP syndrome", "Syndactyly-preaxial polydactyly-sternal deformity syndrome"
Acropectororenal dysplasia	"Acropectororenal dysplasia"
Acropectorovertebral dysplasia	"Acropectorovertebral dysplasia", "F syndrome"
Acrorenal syndrome	"Acrorenal syndrome"
ACTH-dependent Cushing syndrome	"ACTH-dependent Cushing syndrome", "ACTH-dependent CS", "Adrenocorticotropic hormone-dependent Cushing syndrome", "Corticotropin-dependent Cushing syndrome"
ACTH-independent Cushing syndrome	"ACTH-independent Cushing syndrome", "Adrenal Cushing syndrome", "Adrenocorticotropic hormone-independent Cushing syndrome", "Corticotropin-independent Cushing syndrome"
ACTH-independent Cushing syndrome due to rare cortisol-producing adrenal tumor	"ACTH-independent Cushing syndrome due to rare cortisol-producing adrenal tumor"
Actinic lichen planus	"Actinic lichen planus", "Actinic LP", "Lichen planus actinus", "Lichen planus subtropicus", "Lichen planus tropicus", "Lichenoid melanodermatitis", "Summertime actinic lichenoid eruption"
Actinic prurigo	"Actinic prurigo", "Familial polymorphous light eruption of American Indians", "Hereditary polymorphous light eruption of American Indians", "Hutchinson summer prurigo", "Hydroa aestivale"
Actinomycosis	"Actinomycosis"
Action myoclonus-renal failure syndrome	"Action myoclonus-renal failure syndrome", "AMRF", "EPM4", "Myoclonus-nephropathy syndrome", "Progressive myoclonic epilepsy type 4"
Activated PI3K-delta syndrome	"Activated PI3K-delta syndrome", "APDS", "Senescent T-cells-lymphadenopathy-immunodeficiency syndrome due to p110delta-activating mutation"
Acute ackee fruit intoxication	"Acute ackee fruit intoxication", "Acute intoxication by Blighia sapida", "Jamaican vomiting sickness", "Jamaican vomiting syndrome"
Acute adrenal insufficiency	"Acute adrenal insufficiency", "Acute adrenal failure", "Acute adrenocortical insufficiency", "Addisonian crisis", "Adrenal crisis", "Adrenocortical crisis"
Acute and subacute inflammatory demyelinating polyneuropathy	"Acute and subacute inflammatory demyelinating polyneuropathy", "Acute and subacute inflammatory demyelinating polyradiculoneuropathy"
Acute annular outer retinopathy	"Acute annular outer retinopathy", "AAOR"
Acute basophilic leukemia	"Acute basophilic leukemia"
Acute biphenotypic leukemia	"Acute biphenotypic leukemia"
Acute disseminated encephalomyelitis	"Acute disseminated encephalomyelitis", "ADEM", "Acute disseminated encephalitis"
Acute encephalopathy with biphasic seizures and late reduced diffusion	"Acute encephalopathy with biphasic seizures and late reduced diffusion", "AESD", "AIEF", "Acute infantile encephalopathy predominantly affecting the frontal lobes"
Acute encephalopathy with inflammation-mediated status epilepticus	"Acute encephalopathy with inflammation-mediated status epilepticus"
Acute endophthalmitis	"Acute endophthalmitis"
Acute erythroid leukemia	"Acute erythroid leukemia", "AML M6", "Acute myeloid leukemia M6", "Erythroleukemia"
Acute fatty liver of pregnancy	"Acute fatty liver of pregnancy", "AFLP"
Acute generalized exanthematous pustulosis	"Acute generalized exanthematous pustulosis", "AGEP", "Pustular drug eruption", "Toxic pustuloderma"
Acute graft versus host disease	"Acute graft versus host disease"
Acute hepatic porphyria	"Acute hepatic porphyria"
Acute infantile liver failure due to synthesis defect of mtDNA-encoded proteins	"Acute infantile liver failure due to synthesis defect of mtDNA-encoded proteins", "Acute infantile liver failure due to synthesis defect of mitochondrial DNA-encoded proteins"
Acute infantile liver failure-cerebellar ataxia-peripheral sensory motor neuropathy syndrome	"Acute infantile liver failure-cerebellar ataxia-peripheral sensory motor neuropathy syndrome", "Autosomal recessive spinocerebellar ataxia type 21", "SCAR21"
Acute infantile liver failure-multisystemic involvement syndrome	"Acute infantile liver failure-multisystemic involvement syndrome"
Acute inflammatory demyelinating polyradiculoneuropathy	"Acute inflammatory demyelinating polyradiculoneuropathy", "AIDP", "Acute idiopathic demyelinating polyneuropathy", "Acute inflammatory polyneuropathy", "GBS, acute inflammatory demyelinating polyradiculoneuropathic form", "Guillain-Barr_ syndrome, acute inflammatory demyelinating polyradiculoneuropathic form", "Guillain-Barre syndrome, acute inflammatory demyelinating polyradiculoneuropathic form"
Acute intermittent porphyria	"Acute intermittent porphyria"
Acute interstitial pneumonia	"Acute interstitial pneumonia", "Acute interstitial pneumonitis", "Hamman-Rich syndrome"
Acute leukemia of ambiguous lineage	"Acute leukemia of ambiguous lineage", "Acute leukemia of indeterminate lineage", "Hybrid acute leukemia", "Mixed lineage acute leukemia", "Mixed phenotype acute leukemia"
Acute liver failure	"Acute liver failure", "Acute hepatic failure", "Fulminant hepatic failure"
Acute lung injury	"Acute lung injury"
Acute lymphoblastic leukemia	"Acute lymphoblastic leukemia", "ALL", "Acute lymphoblastic leukemia/lymphoma", "Acute lymphocytic leukemia"
Acute macular neuroretinopathy	"Acute macular neuroretinopathy", "AMNR"
Acute megakaryoblastic leukemia	"Acute megakaryoblastic leukemia", "AMKL", "AML M7", "Acute megakaryocytic leukemia", "Acute myeloid leukemia M7"
Acute megakaryoblastic leukemia in Down syndrome	"Acute megakaryoblastic leukemia in Down syndrome", "DS-AMKL"
Acute megakaryoblastic leukemia without Down syndrome	"Acute megakaryoblastic leukemia without Down syndrome", "Non-DS-AMKL"
Acute monoblastic leukemia	"Acute monoblastic leukemia", "AML M5", "Acute monocytic leukemia"
Acute motor and sensory axonal neuropathy	"Acute motor and sensory axonal neuropathy", "AMSAN", "Acute motor-sensory axonal GBS", "Acute motor-sensory axonal Guillain-Barr_ syndrome", "Acute motor-sensory axonal Guillain-Barre syndrome"
Acute motor axonal neuropathy	"Acute motor axonal neuropathy", "AMAN", "Acute pure motor GBS", "Acute pure motor Guillain-Barr_ syndrome", "Acute pure motor Guillain-Barre syndrome"
Acute myeloblastic leukemia with maturation	"Acute myeloblastic leukemia with maturation", "AML M2", "Acute myeloblastic leukemia M2"
Acute myeloblastic leukemia without maturation	"Acute myeloblastic leukemia without maturation", "AML M1", "Acute myeloblastic leukemia M1"
Acute myeloid leukaemia with myelodysplasia-related features	"Acute myeloid leukaemia with myelodysplasia-related features", "AML with multilineage dysplasia", "AML with myelodysplasia-related features", "Acute myeloid leukemia with multilineage dysplasia"
Acute myeloid leukemia	"Acute myeloid leukemia", "AML", "Acute myelogenous leukemia"
Acute myeloid leukemia and myelodysplastic syndromes related to alkylating agent	"Acute myeloid leukemia and myelodysplastic syndromes related to alkylating agent", "AML and myelodysplastic syndromes related to alkylating agent"
Acute myeloid leukemia and myelodysplastic syndromes related to radiation	"Acute myeloid leukemia and myelodysplastic syndromes related to radiation", "AML and myelodysplastic syndromes related to radiation"
Acute myeloid leukemia and myelodysplastic syndromes related to topoisomerase type 2 inhibitor	"Acute myeloid leukemia and myelodysplastic syndromes related to topoisomerase type 2 inhibitor", "AML and myelodysplastic syndromes related to topoisomerase type 2 inhibitor"
Acute myeloid leukemia with 11q23 abnormalities	"Acute myeloid leukemia with 11q23 abnormalities", "AML with 11q23 abnormalities"
Acute myeloid leukemia with abnormal bone marrow eosinophils inv(16)(p13q22) or t(16;16)(p13;q22)	"Acute myeloid leukemia with abnormal bone marrow eosinophils inv(16)(p13q22) or t(16;16)(p13;q22)", "AML with abnormal bone marrow eosinophils inv(16)(p13q22) or t(16;16)(p13;q22)"
Acute myeloid leukemia with CEBPA somatic mutations	"Acute myeloid leukemia with CEBPA somatic mutations", "AML with CEBPA somatic mutations"
Acute myeloid leukemia with inv3(p21;q26.2) or t(3;3)(p21;q26.2)	"Acute myeloid leukemia with inv3(p21;q26.2) or t(3;3)(p21;q26.2)", "AML with inv3(p21;q26.2) or t(3;3)(p21;q26.2)"
Acute myeloid leukemia with minimal differentiation	"Acute myeloid leukemia with minimal differentiation", "AML M0", "Minimally differentiated acute myeloblastic leukemia"
Acute myeloid leukemia with NPM1 somatic mutations	"Acute myeloid leukemia with NPM1 somatic mutations", "AML with NPM1 somatic mutations"
Acute myeloid leukemia with recurrent genetic anomaly	"Acute myeloid leukemia with recurrent genetic anomaly", "AML with recurrent genetic anomaly"
Acute myeloid leukemia with t(6;9)(p23;q34)	"Acute myeloid leukemia with t(6;9)(p23;q34)", "AML with t(6;9)(p23;q34)"
Acute myeloid leukemia with t(8;16)(p11;p13) translocation	"Acute myeloid leukemia with t(8;16)(p11;p13) translocation", "AML with t(8;16)(p11;p13) translocation"
Acute myeloid leukemia with t(8;21)(q22;q22) translocation	"Acute myeloid leukemia with t(8;21)(q22;q22) translocation", "AML with t(8;21)(q22;q22) translocation"
Acute myeloid leukemia with t(9;11)(p22;q23)	"Acute myeloid leukemia with t(9;11)(p22;q23)", "AML with t(9;11)(p22;q23)"
Acute myelomonocytic leukemia	"Acute myelomonocytic leukemia", "AML M4", "AMMoL"
Acute necrotizing encephalopathy of childhood	"Acute necrotizing encephalopathy of childhood", "ANEC", "Isolated ANE", "Isolated acute necrotizing encephalopathy"
Acute neonatal citrullinemia type I	"Acute neonatal citrullinemia type I", "Acute neonatal citrullinemia type 1", "Classic citrullinemia type 1", "Classic citrullinemia type I"
Acute opioid poisoning	"Acute opioid poisoning"
Acute pandysautonomia	"Acute pandysautonomia", "Acute panautonomic GBS", "Acute panautonomic Guillain-Barr_ syndrome", "Acute panautonomic neuropathy", "Acute panautonomic Guillain-Barre syndrome"
Acute panmyelosis with myelofibrosis	"Acute panmyelosis with myelofibrosis", "Acute myelodysplasia with myelofibrosis", "Acute myelofibrosis", "Acute myelosclerosis"
Acute peripheral arterial occlusion	"Acute peripheral arterial occlusion"
Acute poisoning by drugs with membrane-stabilizing effect	"Acute poisoning by drugs with membrane-stabilizing effect"
Acute promyelocytic leukemia	"Acute promyelocytic leukemia", "AML M3", "AML with t(15;17)(q22;q12);(PML/RARalpha) and variants", "APML", "Acute myeloblastic leukemia 3", "Acute myeloid leukemia with t(15;17)(q22;q12);(PML/RARalpha) and variants"
Acute pure sensory neuropathy	"Acute pure sensory neuropathy", "Acute pure sensory GBS", "Acute pure sensory Guillain-Barr_ syndrome", "Acute pure sensory Guillain-Barre syndrome"
Acute radiation syndrome	"Acute radiation syndrome", "Acute radiation sickness"
Acute respiratory coronavirus infection	"Acute respiratory coronavirus infection"
Acute sensorineural hearing loss by acute acoustic trauma or sudden deafness or surgery induced acoustic trauma	"Acute sensorineural hearing loss by acute acoustic trauma or sudden deafness or surgery induced acoustic trauma"
Acute sensory ataxic neuropathy	"Acute sensory ataxic neuropathy", "ASAN", "Acute sensory ataxic GBS", "Acute sensory ataxic Guillain-Barr_ syndrome", "Acute sensory ataxic Guillain-Barre syndrome"
Acute transverse myelitis	"Acute transverse myelitis"
Acute tricyclic antidepressant poisoning	"Acute tricyclic antidepressant poisoning"
Acute undifferentiated leukemia	"Acute undifferentiated leukemia"
Acute zonal occult outer retinopathy	"Acute zonal occult outer retinopathy", "AZOOR"
Acyl-CoA dehydrogenase 9 deficiency	"Acyl-CoA dehydrogenase 9 deficiency", "ACAD9 deficiency"
Acyl-CoA dehydrogenase deficiency	"Acyl-CoA dehydrogenase deficiency"
ACys amyloidosis	"ACys amyloidosis", "CST3-related amyloidosis", "Cystatin amyloidosis", "HCHWA, Icelandic type", "Hereditary cerebral hemorrhage with amyloidosis, Icelandic type", "Hereditary cystatin C amyloid angiopathy"
Adamantinoma	"Adamantinoma", "Adamantinoma of long bones"
Adams-Oliver syndrome	"Adams-Oliver syndrome", "AOS", "Congenital scalp defects with distal limb anomalies", "Congenital scalp defects with distal limb reduction anomalies", "Limb, scalp and skull defects"
ADan amyloidosis	"ADan amyloidosis", "Familial dementia, Danish type"
Addison disease	"Addison disease", "Autoimmune Addison disease", "Autoimmune adrenalitis", "Classic Addison's disease", "Primary Addison's disease"
Adducted thumbs-arthrogryposis syndrome, Christian type	"Adducted thumbs-arthrogryposis syndrome, Christian type"
Adenine phosphoribosyltransferase deficiency	"Adenine phosphoribosyltransferase deficiency", "2,8-dihydroxyadenine urolithiasis", "APRT deficiency"
Adenocarcinoma of ovary	"Adenocarcinoma of ovary", "Ovarian adenocarcinoma"
Adenocarcinoma of the anal canal	"Adenocarcinoma of the anal canal"
Adenocarcinoma of the cervix uteri	"Adenocarcinoma of the cervix uteri", "Cervical adenocarcinoma"
Adenocarcinoma of the esophagus	"Adenocarcinoma of the esophagus", "Esophageal adenocarcinoma"
Adenocarcinoma of the gallbladder and extrahepatic biliary tract	"Adenocarcinoma of the gallbladder and extrahepatic biliary tract", "Adenocarcinoma of the gallbladder and EBT"
Adenocarcinoma of the liver and intrahepatic biliary tract	"Adenocarcinoma of the liver and intrahepatic biliary tract", "Adenocarcinoma of the liver and IBT"
Adenocarcinoma of the penis	"Adenocarcinoma of the penis", "Penile adenocarcinoma"
Adenocarcinoma of the small instestine	"Adenocarcinoma of the small instestine", "Adenocarcinoma of the small bowel"
Adenohypophysitis	"Adenohypophysitis", "Anterior pituitary hypophysitis"
Adenoid basal carcinoma of the cervix uteri	"Adenoid basal carcinoma of the cervix uteri", "Cervical adenoid basal carcinoma"
Adenoid cystic carcinoma of the cervix uteri	"Adenoid cystic carcinoma of the cervix uteri", "Cervical adenoid cystic carcinoma"
Adenoid cystic carcinoma of the corpus uteri	"Adenoid cystic carcinoma of the corpus uteri", "Endometrial adenoid cystic carcinoma"
Adenoma of the pancreas	"Adenoma of the pancreas", "Pancreatic adenoma"
Adenosarcoma of the cervix uteri	"Adenosarcoma of the cervix uteri", "Cervical adenosarcoma"
Adenosarcoma of the corpus uteri	"Adenosarcoma of the corpus uteri"
Adenosine monophosphate deaminase deficiency	"Adenosine monophosphate deaminase deficiency", "AMP deaminase deficiency", "Myoadenylate deaminase deficiency"
Adenovirus infection in immunocompromised patients	"Adenovirus infection in immunocompromised patients"
Adenylosuccinate lyase deficiency	"Adenylosuccinate lyase deficiency", "ADSL deficiency", "Adenylosuccinase deficiency"
Adenylosuccinate synthetase-like 1-related distal myopathy	"Adenylosuccinate synthetase-like 1-related distal myopathy", "ADSSL1-related distal myopathy"
Adiposis dolorosa	"Adiposis dolorosa", "Adiposalgia", "Adipose tissue rheumatism", "Dercum disease", "Lipomatosis dolorosa", "Neurolipomatosis"
ADNP-related multiple congenital anomalies-intellectual disability-autism spectrum disorder	"ADNP-related multiple congenital anomalies-intellectual disability-autism spectrum disorder"
Adolescent-onset epilepsy syndrome	"Adolescent-onset epilepsy syndrome"
Adrenal/paraganglial tumor	"Adrenal/paraganglial tumor"
Adrenocortical carcinoma	"Adrenocortical carcinoma"
Adrenocortical carcinoma with pure aldosterone hypersecretion	"Adrenocortical carcinoma with pure aldosterone hypersecretion", "Pure APAC", "Pure aldosterone-producing adrenocortical carcinoma", "Pure aldosterone-secreting adrenocortical carcinoma"
Adrenogenital syndrome	"Adrenogenital syndrome"
Adrenomyeloneuropathy	"Adrenomyeloneuropathy"
Adrenomyodystrophy	"Adrenomyodystrophy"
Adult acute respiratory distress syndrome	"Adult acute respiratory distress syndrome", "Adult ARDS"
Adult familial nephronophthisis-spastic quadriparesia syndrome	"Adult familial nephronophthisis-spastic quadriparesia syndrome"
Adult hepatocellular carcinoma	"Adult hepatocellular carcinoma", "Adult HCC"
Adult hypophosphatasia	"Adult hypophosphatasia", "Adult Rathburn disease", "Adult phosphoethanolaminuria"
Adult idiopathic neutropenia	"Adult idiopathic neutropenia"
Adult intestinal botulism	"Adult intestinal botulism", "Adult intestinal colonization botulism", "Adult intestinal toxemia botulism", "Adult intestinal toxin-mediated botulism", "Infant-like botulism"
Adult Krabbe disease	"Adult Krabbe disease"
Adult neuronal ceroid lipofuscinosis	"Adult neuronal ceroid lipofuscinosis", "ANCL", "Adult NCL", "Kufs disease"
Adult polyglucosan body disease	"Adult polyglucosan body disease", "APBD"
Adult pulmonary Langerhans cell histiocytosis	"Adult pulmonary Langerhans cell histiocytosis", "Pulmonary histiocytosis X"
Adult pure red cell aplasia	"Adult pure red cell aplasia"
ADULT syndrome	"ADULT syndrome", "Acro-dermato-ungual-lacrimal-tooth syndrome", "Acrodermatounguallacrimaltooth syndrome", "Pigment anomaly-ectrodactyly-hypodontia syndrome"
Adult T-cell leukemia/lymphoma	"Adult T-cell leukemia/lymphoma", "ATLL"
Adult-onset autosomal dominant leukodystrophy	"Adult-onset autosomal dominant leukodystrophy", "ADLD", "Adult-onset autosomal dominant demyelinating leukodystrophy"
Adult-onset autosomal recessive cerebellar ataxia	"Adult-onset autosomal recessive cerebellar ataxia", "Autosomal recessive spinocerebellar ataxia type 10", "SCAR10"
Adult-onset autosomal recessive sideroblastic anemia	"Adult-onset autosomal recessive sideroblastic anemia", "GLRX5-related sideroblastic anemia"
Adult-onset cervical dystonia, DYT23 type	"Adult-onset cervical dystonia, DYT23 type", "DYT23", "Dystonia 23"
Adult-onset chronic progressive external ophthalmoplegia with mitochondrial myopathy	"Adult-onset chronic progressive external ophthalmoplegia with mitochondrial myopathy", "Adult-onset CPEO with mitochondrial myopathy"
Adult-onset citrullinemia type I	"Adult-onset citrullinemia type I", "Adult-onset citrullinemia type 1", "Late-onset citrullinemia type 1", "Late-onset citrullinemia type I"
Adult-onset distal myopathy due to VCP mutation	"Adult-onset distal myopathy due to VCP mutation"
Adult-onset dystonia-parkinsonism	"Adult-onset dystonia-parkinsonism", "Dystonia-parkinsonism, Paisan-Ruiz type", "PARK14", "PLA2G6-related dystonia-parkinsonism"
Adult-onset foveomacular vitelliform dystrophy	"Adult-onset foveomacular vitelliform dystrophy", "AOFMD", "AVMD", "Adult-onset foveomacular dystrophy", "Adult-onset foveomacular dystrophy with choroidal neovascularization", "Adult-onset vitelliform macular dystrophy", "Gass disease", "Pseudo-Best disease", "Pseudo-vitelliform macular dystrophy"
Adult-onset multiple mitochondrial DNA deletion syndrome due to DGUOK deficiency	"Adult-onset multiple mitochondrial DNA deletion syndrome due to DGUOK deficiency", "Adult-onset multiple mtDNA deletion syndrome due to DGUOK deficiency"
Adult-onset myasthenia gravis	"Adult-onset myasthenia gravis", "Adult-onset acquired myasthenia", "Adult-onset autoimmune myasthenia gravis"
Adult-onset nemaline myopathy	"Adult-onset nemaline myopathy"
Adult-onset non-insulinoma persistent hyperinsulinemic hypoglycemia	"Adult-onset non-insulinoma persistent hyperinsulinemic hypoglycemia", "NI-PHH"
Adult-onset Still disease	"Adult-onset Still disease", "AOSD", "Wissler-Fanconi syndrome"
AFib amyloidosis	"AFib amyloidosis", "Familial amyloid nephropathy due to fibrinogen A alpha-chain variant", "Fibrinogen A alpha-chain amyloidosis", "Hereditary amyloid nephropathy due to fibrinogen A alpha-chain variant", "Hereditary renal amyloidosis due to fibrinogen A alpha-chain variant"
African iron overload	"African iron overload", "Bantu siderosis"
African tick typhus	"African tick typhus"
African trypanosomiasis	"African trypanosomiasis", "Sleeping sickness"
Agammaglobulinemia	"Agammaglobulinemia"
Agammaglobulinemia-microcephaly-craniosynostosis-severe dermatitis syndrome	"Agammaglobulinemia-microcephaly-craniosynostosis-severe dermatitis syndrome"
AGel amyloidosis	"AGel amyloidosis", "Familial amyloid polyneuropathy type IV", "Familial amyloidosis, Finnish type", "Gelsolin amyloidosis", "Hereditary amyloidosis, Finnish type"
Agenesis and aplasia of uterine body	"Agenesis and aplasia of uterine body"
Agenesis of the superior vena cava	"Agenesis of the superior vena cava", "Absence of the SVC", "Absence of the superior caval vein", "Absence of the superior vena cava", "Agenesis of the SVC", "Agenesis of the superior caval vein"
Aggrecan-related bone disorder	"Aggrecan-related bone disorder"
Aggressive B-cell non-Hodgkin lymphoma	"Aggressive B-cell non-Hodgkin lymphoma", "Aggressive B-cell NHL"
Aggressive NK-cell leukemia	"Aggressive NK-cell leukemia", "ANKCL", "Aggressive NK-cell lymphoma", "NK-cell LGL leukemia", "NK-cell large granular lymphocyte leukemia"
Aggressive primary cutaneous B-cell lymphoma	"Aggressive primary cutaneous B-cell lymphoma"
Aggressive primary cutaneous T-cell lymphoma	"Aggressive primary cutaneous T-cell lymphoma"
Aggressive systemic mastocytosis	"Aggressive systemic mastocytosis"
Agnathia-holoprosencephaly-situs inversus syndrome	"Agnathia-holoprosencephaly-situs inversus syndrome"
AH amyloidosis	"AH amyloidosis", "Heavy chain amyloidosis"
AHDC1-related intellectual disability-obstructive sleep apnea-mild dysmorphism syndrome	"AHDC1-related intellectual disability-obstructive sleep apnea-mild dysmorphism syndrome", "Xia-Gibbs syndrome"
AICA-ribosiduria	"AICA-ribosiduria", "5-amino-4-imidazole carboxamide ribosiduria", "ATIC deficiency"
Aicardi syndrome	"Aicardi syndrome", "Agenesis of corpus callosum with chorioretinal abnormality"
Aicardi-Gouti_x008f_res syndrome	"Aicardi-Gouti_x008f_res syndrome", "Encephalopathy with basal ganglia calcification", "Encephalopathy with intracranial calcification and chronic lymphocytosis of cerebrospinal fluid", "Aicardi-Goutieres syndrome"
AIDS wasting syndrome	"AIDS wasting syndrome"
AKT2-related familial partial lipodystrophy	"AKT2-related familial partial lipodystrophy", "AKT2-related FPLD"
AL amyloidosis	"AL amyloidosis", "Light-chain amyloidosis", "Primary amyloidosis"
Al-Gazali-Dattani syndrome	"Al-Gazali-Dattani syndrome"
Alacrimia-choreoathetosis-liver dysfunction syndrome	"Alacrimia-choreoathetosis-liver dysfunction syndrome", "NGLY1 deficiency", "NGLY1-CDDG"
Alagille syndrome	"Alagille syndrome", "Alagille-Watson syndrome", "Arteriohepatic dysplasia", "Syndromic bile duct paucity"
Alagille syndrome due to 20p12 microdeletion	"Alagille syndrome due to 20p12 microdeletion", "Alagille syndrome due to del(20)(p12)", "Alagille syndrome due to monosomy 20p12", "Alagille-Watson syndrome due to monosomy 20p12", "Arteriohepatic dysplasia due to monosomy 20p12", "Syndromic bile duct paucity due to monosomy 20p12"
Alagille syndrome due to a JAG1 point mutation	"Alagille syndrome due to a JAG1 point mutation", "Alagille-Watson syndrome due to a JAG1 point mutation", "Arteriohepatic dysplasia due to a JAG1 point mutation", "Syndromic bile duct paucity due to a JAG1 point mutation"
Alagille syndrome due to a NOTCH2 point mutation	"Alagille syndrome due to a NOTCH2 point mutation", "Alagille-Watson syndrome due to a NOTCH2 point mutation", "Arteriohepatic dysplasia due to a NOTCH2 point mutation", "Syndromic bile duct paucity due to a NOTCH2 point mutation"
_x0081_land Islands eye disease	"_x0081_land Islands eye disease", "AIED", "Forsius-Eriksson syndrome", "Forsius-Eriksson type ocular albinism", "Aland Islands eye disease"
Alar cartilages hypoplasia-coloboma-telecanthus syndrome	"Alar cartilages hypoplasia-coloboma-telecanthus syndrome"
Albers-Sch_nberg osteopetrosis	"Albers-Sch_nberg osteopetrosis", "Osteopetrosis autosomal dominant type 2", "Albers-Schonberg osteopetrosis"
Albinism-deafness syndrome	"Albinism-deafness syndrome"
Albright hereditary osteodystrophy	"Albright hereditary osteodystrophy"
ALDH18A1-related De Barsy syndrome	"ALDH18A1-related De Barsy syndrome", "Delta-1-pyrroline 5-carboxylate synthetase deficiency", "Neurocutaneous syndrome, Bicknell type", "P5CS deficiency"
Aldosterone-producing adenoma with seizures and neurological abnormalities	"Aldosterone-producing adenoma with seizures and neurological abnormalities", "APA with seizures and neurological abnormalities", "Aldosterone-secreting adenoma with seizures and neurological abnormalities", "Conn adenoma with seizures and neurological abnormalities"
ALECT2 amyloidosis	"ALECT2 amyloidosis", "Leukocyte chemotactic factor-2 amyloidosis"
Aleukemic mast cell leukemia	"Aleukemic mast cell leukemia"
Alexander disease	"Alexander disease", "AxD"
Alexander disease type I	"Alexander disease type I", "AxD type I"
Alexander disease type II	"Alexander disease type II", "AxD type II"
ALG1-CDG	"ALG1-CDG", "CDG syndrome type Ik", "CDG-Ik", "CDG1K", "Carbohydrate deficient glycoprotein syndrome type Ik", "Congenital disorder of glycosylation type 1k", "Congenital disorder of glycosylation type Ik", "Mannosyltransferase 1 deficiency"
ALG11-CDG	"ALG11-CDG", "CDG syndrome type Ip", "CDG-Ip", "CDG1P", "Carbohydrate deficient glycoprotein syndrome type Ip", "Congenital disorder of glycosylation type 1p", "Congenital disorder of glycosylation type Ip"
ALG12-CDG	"ALG12-CDG", "CDG syndrome type Ig", "CDG-Ig", "CDG1G", "Carbohydrate deficient glycoprotein syndrome type Ig", "Congenital disorder of glycosylation type 1g", "Congenital disorder of glycosylation type Ig", "Mannosyltransferase 8 deficiency"
ALG13-CDG	"ALG13-CDG", "CDG syndrome type Is", "CDG-Is", "CDG1S", "Congenital disorder of glycosylation type 1s", "Congenital disorder of glycosylation type Is"
ALG2-CDG	"ALG2-CDG", "CDG syndrome type Ii", "CDG-Ii", "CDG1I", "Carbohydrate deficient glycoprotein syndrome type Ii", "Congenital disorder of glycosylation type 1i", "Congenital disorder of glycosylation type Ii", "Mannosyltransferase 2 deficiency"
ALG3-CDG	"ALG3-CDG", "CDG syndrome type Id", "CDG-Id", "CDG1D", "Carbohydrate deficient glycoprotein syndrome type Id", "Congenital disorder of glycosylation type 1d", "Congenital disorder of glycosylation type Id", "Mannosyltransferase 6 deficiency"
ALG6-CDG	"ALG6-CDG", "CDG syndrome type Ic", "CDG-Ic", "CDG1C", "Carbohydrate deficient glycoprotein syndrome type Ic", "Congenital disorder of glycosylation type 1c", "Congenital disorder of glycosylation type Ic", "Glucosyltransferase 1 deficiency"
ALG8-CDG	"ALG8-CDG", "CDG syndrome type Ih", "CDG-Ih", "CDG1H", "Carbohydrate deficient glycoprotein syndrome type Ih", "Congenital disorder of glycosylation type 1h", "Congenital disorder of glycosylation type Ih", "Glucosyltransferase 2 deficiency"
ALG9-CDG	"ALG9-CDG", "CDG syndrome type IL", "CDG-IL", "CDG1L", "Carbohydrate deficient glycoprotein syndrome type 1L", "Congenital disorder of glycosylation type 1L", "Mannosyltransferase 7-9 deficiency"
ALK-negative anaplastic large cell lymphoma	"ALK-negative anaplastic large cell lymphoma", "ALK- ALCL", "ALK- anaplastic large cell lymphoma"
ALK-positive anaplastic large cell lymphoma	"ALK-positive anaplastic large cell lymphoma", "ALK+ ALCL", "ALK+ anaplastic large cell lymphoma"
ALK-positive large B-cell lymphoma	"ALK-positive large B-cell lymphoma", "ALK+ LBCL", "ALK+ large B-cell lymphoma"
Alkaline ceramidase 3 deficiency	"Alkaline ceramidase 3 deficiency", "ACER3-related early childhood-onset progressive leukodystrophy", "Leukodystrophy due to alkaline ceramidase 3 deficiency"
Alkaptonuria	"Alkaptonuria", "Hereditary ochronosis", "Homogentisic acid oxidase deficiency"
Allan-Herndon-Dudley syndrome	"Allan-Herndon-Dudley syndrome", "AHDS", "MCT8 deficiency", "Monocarboxylate transporter 8 deficiency", "X-linked intellectual disability-hypotonia syndrome"
Allergic bronchopulmonary aspergillosis	"Allergic bronchopulmonary aspergillosis", "ABPA", "Allergic aspergillosis", "Hinson-Pepys disease"
Allopurinol toxicity	"Allopurinol toxicity"
Alobar holoprosencephaly	"Alobar holoprosencephaly"
Alopecia	"Alopecia"
Alopecia antibody deficiency	"Alopecia antibody deficiency", "Ipp-Gelfand syndrome"
Alopecia totalis	"Alopecia totalis"
Alopecia universalis	"Alopecia universalis"
Alopecia-contractures-dwarfism-intellectual disability syndrome	"Alopecia-contractures-dwarfism-intellectual disability syndrome", "ACD-intellectual disability syndrome"
Alopecia-epilepsy-pyorrhea-intellectual disability syndrome	"Alopecia-epilepsy-pyorrhea-intellectual disability syndrome", "Shokeir syndrome"
Alopecia-hypogonadism-extrapyramidal syndrome	"Alopecia-hypogonadism-extrapyramidal syndrome", "Devriendt-Legius-Fryns syndrome"
Alopecia-intellectual disability syndrome	"Alopecia-intellectual disability syndrome", "Perniola-Krajewska-Carnevale syndrome"
Alopecia-intellectual disability-hypergonadotropic hypogonadism syndrome	"Alopecia-intellectual disability-hypergonadotropic hypogonadism syndrome", "Devriendt-Vandenberghe-Fryns syndrome"
Alpers-Huttenlocher syndrome	"Alpers-Huttenlocher syndrome", "Alpers progressive sclerosing poliodystrophy", "Alpers syndrome", "Progressive neuronal degeneration of childhood with liver disease"
Alpha delta granule deficiency	"Alpha delta granule deficiency", "Alpha dense granule deficiency", "Combined alpha-delta platelet storage pool deficiency"
Alpha granule disease	"Alpha granule disease"
Alpha-1-antitrypsin deficiency	"Alpha-1-antitrypsin deficiency", "Deficiency in Alpa-1-proteinase inhibitor"
Alpha-B crystallin-related late-onset distal myopathy	"Alpha-B crystallin-related late-onset distal myopathy", "Late-onset distal crystallinopathy"
Alpha-crystallinopathy	"Alpha-crystallinopathy", "CRYAB-related myofobrillar myopathy"
Alpha-heavy chain disease	"Alpha-heavy chain disease", "Alpha-HCD", "IPSID", "Immunoproliferative small intestinal disease", "Mediterranean lymphoma"
Alpha-mannosidosis	"Alpha-mannosidosis", "Lysosomal alpha-D-mannosidase deficiency"
Alpha-mannosidosis, adult form	"Alpha-mannosidosis, adult form", "Lysosomal alpha-D-mannosidase deficiency, adult form"
Alpha-mannosidosis, infantile form	"Alpha-mannosidosis, infantile form", "Lysosomal alpha-D-mannosidase deficiency, infantile form"
Alpha-N-acetylgalactosaminidase deficiency	"Alpha-N-acetylgalactosaminidase deficiency", "NAGA deficiency", "Schindler disease"
Alpha-N-acetylgalactosaminidase deficiency type 1	"Alpha-N-acetylgalactosaminidase deficiency type 1", "NAGA deficiency type 1", "Schindler disease type 1"
Alpha-N-acetylgalactosaminidase deficiency type 2	"Alpha-N-acetylgalactosaminidase deficiency type 2", "Adult-onset Alpha-N-acetylgalactosaminidase deficiency", "Kanzaki disease", "NAGA deficiency type 2", "Schindler disease type 2"
Alpha-N-acetylgalactosaminidase deficiency type 3	"Alpha-N-acetylgalactosaminidase deficiency type 3", "NAGA deficiency type 3", "Schindler disease type 3"
Alpha-thalassemia	"Alpha-thalassemia"
Alpha-thalassemia and related diseases	"Alpha-thalassemia and related diseases"
Alpha-thalassemia-intellectual disability syndrome linked to chromosome 16	"Alpha-thalassemia-intellectual disability syndrome linked to chromosome 16", "ATR syndrome linked to chromosome 16", "ATR syndrome, deletion type", "ATR-16 syndrome", "Alpha thalassemia-intellectual disability syndrome, deletion type", "Alpha thalassemia-mental retardation syndrome"
Alpha-thalassemia-myelodysplastic syndrome	"Alpha-thalassemia-myelodysplastic syndrome", "ATMDS", "Acquired HbH disease", "Acquired hemoglobin H disease"
Alpha-thalassemia-related diseases	"Alpha-thalassemia-related diseases"
Alpha-thalassemia-X-linked intellectual disability syndrome	"Alpha-thalassemia-X-linked intellectual disability syndrome", "ATR-X syndrome"
Alport syndrome	"Alport syndrome", "Alport deafness-nephropathy"
Alport syndrome-intellectual disability-midface hypoplasia-elliptocytosis syndrome	"Alport syndrome-intellectual disability-midface hypoplasia-elliptocytosis syndrome", "AMME complex", "AMME syndrome", "ATS-MR"
Alstr_m syndrome	"Alstr_m syndrome", "Alstrom syndrome"
Alternating hemiplegia	"Alternating hemiplegia"
Alternating hemiplegia of childhood	"Alternating hemiplegia of childhood", "AHC"
Alveolar echinococcosis	"Alveolar echinococcosis", "Echinococcus multilocularis infection"
Alveolar rhabdomyosarcoma	"Alveolar rhabdomyosarcoma"
Alveolar soft-tissue sarcoma	"Alveolar soft-tissue sarcoma", "ASPS", "Alveolar soft-part sarcoma"
Alveolar synechia-ankyloblepharon-ectodermal dysplasia syndrome	"Alveolar synechia-ankyloblepharon-ectodermal dysplasia syndrome"
Alymphoid cystic thymic dysgenesis	"Alymphoid cystic thymic dysgenesis", "FOXN1 deficiency", "Severe T-cell immunodeficiency-congenital alopecia-nail dystrophy syndrome", "Winged helix deficiency"
ALys amyloidosis	"ALys amyloidosis", "Familial amyloid nephropathy due to lysozyme variant", "Familial renal amyloidosis due to lysozyme variant", "Hereditary amyloid nephropathy due to lysozyme variant", "Hereditary renal amyloidosis due to lysozyme variant", "Lysozyme amyloidosis"
Amaurosis-hypertrichosis syndrome	"Amaurosis-hypertrichosis syndrome"
Amelia	"Amelia"
Amelia of lower limb	"Amelia of lower limb"
Amelia of upper limb	"Amelia of upper limb"
Ameloblastic carcinoma	"Ameloblastic carcinoma"
Ameloblastoma	"Ameloblastoma"
Amelocerebrohypohidrotic syndrome	"Amelocerebrohypohidrotic syndrome", "Epilepsy-dementia-amelogenesis imperfecta syndrome", "Kohlschutter-Tonz syndrome"
Amelogenesis imperfecta	"Amelogenesis imperfecta"
Amelogenesis imperfecta-gingival hyperplasia syndrome	"Amelogenesis imperfecta-gingival hyperplasia syndrome"
Amelogenesis imperfecta-nephrocalcinosis syndrome	"Amelogenesis imperfecta-nephrocalcinosis syndrome"
Ameloonychohypohidrotic syndrome	"Ameloonychohypohidrotic syndrome"
American trypanosomiasis	"American trypanosomiasis", "Chagas disease"
Amino acid or protein metabolism disease with epilepsy	"Amino acid or protein metabolism disease with epilepsy"
Aminoacylase deficiency	"Aminoacylase deficiency"
Aminopterin/methotrexate embryofetopathy	"Aminopterin/methotrexate embryofetopathy", "Aminopterin embryopathy syndrome", "Fetal aminopterin syndrome"
Amish infantile epilepsy syndrome	"Amish infantile epilepsy syndrome", "Infantile-onset symptomatic epilepsy syndrome-developmental stagnation-blindness syndrome"
Amish lethal microcephaly	"Amish lethal microcephaly"
Amish nemaline myopathy	"Amish nemaline myopathy"
Amniotic bands	"Amniotic bands", "ADAM syndrome", "Amniotic deformity-adhesion-mutilation syndrome"
Amoebiasis due to Entamoeba histolytica	"Amoebiasis due to Entamoeba histolytica"
Amoebiasis due to free-living amoebae	"Amoebiasis due to free-living amoebae"
Amyloidosis	"Amyloidosis"
Amyloidosis cutis dyschromia	"Amyloidosis cutis dyschromia", "Amyloidosis cutis dyschromica"
Amyotrophic lateral sclerosis	"Amyotrophic lateral sclerosis", "ALS", "Charcot disease", "Lou Gehrig disease"
Amyotrophic lateral sclerosis type 4	"Amyotrophic lateral sclerosis type 4", "ALS4", "Distal hereditary motor neuropathy with upper motor neuron signs", "dHMN with upper motor neuron signs"
Amyotrophic lateral sclerosis-parkinsonism-dementia complex	"Amyotrophic lateral sclerosis-parkinsonism-dementia complex", "Amyotrophic lateral sclerosis-parkinsonism-dementia of Guam syndrome", "Guam disease", "Lytico-Bodig disease", "PDALS", "Parkinsonism-dementia-ALS complex"
Anal fistula	"Anal fistula"
Anaplastic astrocytoma	"Anaplastic astrocytoma"
Anaplastic ependymoma	"Anaplastic ependymoma", "High-grade ependymoma"
Anaplastic ganglioglioma	"Anaplastic ganglioglioma"
Anaplastic large cell lymphoma	"Anaplastic large cell lymphoma", "ALCL", "CD30 positive anaplastic large cell lymphoma", "Ki-1 positive anaplastic large cell lymphoma", "Primary systemic ALCL", "sACL"
Anaplastic oligoastrocytoma	"Anaplastic oligoastrocytoma", "aMOA"
Anaplastic oligodendroglioma	"Anaplastic oligodendroglioma"
Anaplastic thyroid carcinoma	"Anaplastic thyroid carcinoma"
Anaplastic/large cell medulloblastoma	"Anaplastic/large cell medulloblastoma"
Anauxetic dysplasia	"Anauxetic dysplasia", "Spondyloepimetaphyseal dysplasia, Menger type", "Spondyloepimetaphyseal dysplasia, anauxetic type"
Androgen insensitivity syndrome	"Androgen insensitivity syndrome", "AIS", "Androgen resistance syndrome", "Goldberg-Maxwell syndrome", "Morris syndrome", "Testicular feminization syndrome"
ANE syndrome	"ANE syndrome", "Alopecia-progressive neurological defect-endocrinopathy syndrome"
Aneurysm of sinus of Valsalva	"Aneurysm of sinus of Valsalva"
Aneurysm or dilatation of ascending aorta	"Aneurysm or dilatation of ascending aorta"
Aneurysm-osteoarthritis syndrome	"Aneurysm-osteoarthritis syndrome"
Aneurysmal bone cyst	"Aneurysmal bone cyst"
Angel-shaped phalango-epiphyseal dysplasia	"Angel-shaped phalango-epiphyseal dysplasia", "ASPED"
Angelman syndrome	"Angelman syndrome"
Angelman syndrome due to a point mutation	"Angelman syndrome due to a point mutation"
Angelman syndrome due to imprinting defect in 15q11-q13	"Angelman syndrome due to imprinting defect in 15q11-q13"
Angelman syndrome due to maternal 15q11q13 deletion	"Angelman syndrome due to maternal 15q11q13 deletion", "Angelman syndrome due to maternal monosomy 15q11q13"
Angelman syndrome due to paternal uniparental disomy of chromosome 15	"Angelman syndrome due to paternal uniparental disomy of chromosome 15", "UPD(15)pat"
Angiocentric glioma	"Angiocentric glioma"
Angioimmunoblastic T-cell lymphoma	"Angioimmunoblastic T-cell lymphoma", "AILT", "Immunoblastic lymphadenopathy", "Lymphogranulomatosis X", "T-cell lymphoma, AILD type"
Angioma serpiginosum	"Angioma serpiginosum"
Angioosteohypertrophic syndrome	"Angioosteohypertrophic syndrome", "Klippel-Tr_naunay-Weber syndrome", "Klippel-Trenaunay-Weber syndrome"
Angioosteohypotrophic syndrome	"Angioosteohypotrophic syndrome", "Phlebectatic osteohypoplastic angiodysplasia", "Servelle-Martorell syndrome"
Angiosarcoma	"Angiosarcoma"
Angiostrongyliasis	"Angiostrongyliasis"
Angora hair nevus	"Angora hair nevus", "Schauder syndrome"
Anhidrotic ectodermal dysplasia-immunodeficiency-osteopetrosis-lymphedema syndrome	"Anhidrotic ectodermal dysplasia-immunodeficiency-osteopetrosis-lymphedema syndrome", "OL-EDA-ID"
Aniridia	"Aniridia"
Aniridia-absent patella syndrome	"Aniridia-absent patella syndrome"
Aniridia-cerebellar ataxia-intellectual disability syndrome	"Aniridia-cerebellar ataxia-intellectual disability syndrome", "Gillespie syndrome"
Aniridia-intellectual disability syndrome	"Aniridia-intellectual disability syndrome", "Walker-Dyson syndrome"
Aniridia-ptosis-intellectual disability-familial obesity syndrome	"Aniridia-ptosis-intellectual disability-familial obesity syndrome"
Aniridia-renal agenesis-psychomotor retardation syndrome	"Aniridia-renal agenesis-psychomotor retardation syndrome", "Sommer-Rathbun-Battles syndrome"
Anisakiasis	"Anisakiasis"
Ankyloblepharon filiforme adnatum-cleft palate syndrome	"Ankyloblepharon filiforme adnatum-cleft palate syndrome"
Ankyloblepharon filiforme adnatum-imperforate anus syndrome	"Ankyloblepharon filiforme adnatum-imperforate anus syndrome", "Aughton-Hufnagle syndrome"
Ankyloblepharon-ectodermal defects-cleft lip/palate syndrome	"Ankyloblepharon-ectodermal defects-cleft lip/palate syndrome", "AEC syndrome", "Hay-Wells syndrome"
Ankylosing vertebral hyperostosis with tylosis	"Ankylosing vertebral hyperostosis with tylosis"
Ankylostomiasis	"Ankylostomiasis", "Ancylostomiasis", "Hookworm infection"
Annular atrophic lichen planus	"Annular atrophic lichen planus", "Annular atrophic LP"
Annular epidermolytic ichthyosis	"Annular epidermolytic ichthyosis", "AEI"
Annular lichen planus	"Annular lichen planus", "Annular LP"
Annular pancreas	"Annular pancreas"
Anodontia	"Anodontia"
Anomaly of chromosome 1	"Anomaly of chromosome 1"
Anomaly of chromosome 10	"Anomaly of chromosome 10"
Anomaly of chromosome 11	"Anomaly of chromosome 11"
Anomaly of chromosome 12	"Anomaly of chromosome 12"
Anomaly of chromosome 13	"Anomaly of chromosome 13"
Anomaly of chromosome 14	"Anomaly of chromosome 14"
Anomaly of chromosome 15	"Anomaly of chromosome 15"
Anomaly of chromosome 16	"Anomaly of chromosome 16"
Anomaly of chromosome 17	"Anomaly of chromosome 17"
Anomaly of chromosome 18	"Anomaly of chromosome 18"
Anomaly of chromosome 19	"Anomaly of chromosome 19"
Anomaly of chromosome 2	"Anomaly of chromosome 2"
Anomaly of chromosome 20	"Anomaly of chromosome 20"
Anomaly of chromosome 21	"Anomaly of chromosome 21"
Anomaly of chromosome 22	"Anomaly of chromosome 22"
Anomaly of chromosome 3	"Anomaly of chromosome 3"
Anomaly of chromosome 4	"Anomaly of chromosome 4"
Anomaly of chromosome 5	"Anomaly of chromosome 5"
Anomaly of chromosome 6	"Anomaly of chromosome 6"
Anomaly of chromosome 7	"Anomaly of chromosome 7"
Anomaly of chromosome 8	"Anomaly of chromosome 8"
Anomaly of chromosome 9	"Anomaly of chromosome 9"
Anomaly of puberty or/and menstrual cycle	"Anomaly of puberty or/and menstrual cycle"
Anomaly of puberty or/and menstrual cycle of genetic origin	"Anomaly of puberty or/and menstrual cycle of genetic origin"
Anomaly of the mitral subvalvular apparatus	"Anomaly of the mitral subvalvular apparatus"
Anomaly of the secretory and excretory apparatus of the lacrimal system	"Anomaly of the secretory and excretory apparatus of the lacrimal system"
Anomaly of the tricuspid subvalvular apparatus	"Anomaly of the tricuspid subvalvular apparatus"
Anomaly of the tricuspid valve chordae	"Anomaly of the tricuspid valve chordae"
Anonychia congenita totalis	"Anonychia congenita totalis"
Anonychia with flexural pigmentation	"Anonychia with flexural pigmentation"
Anonychia-microcephaly syndrome	"Anonychia-microcephaly syndrome", "Teebi-Kaurah syndrome"
Anonychia-onychodystrophy syndrome	"Anonychia-onychodystrophy syndrome"
Anophthalmia plus syndrome	"Anophthalmia plus syndrome", "Fryns microphthalmia syndrome", "Microphthalmia with facial clefting"
Anophthalmia-heart and pulmonary anomalies-intellectual disability syndrome	"Anophthalmia-heart and pulmonary anomalies-intellectual disability syndrome"
Anophthalmia-hypothalamo-pituitary insufficiency syndrome	"Anophthalmia-hypothalamo-pituitary insufficiency syndrome", "14q22 microdeletion syndrome", "Al Frayh-Facharzt-Haque syndrome", "Monosomy 14q22"
Anophthalmia-megalocornea-cardiopathy-skeletal anomalies syndrome	"Anophthalmia-megalocornea-cardiopathy-skeletal anomalies syndrome", "Cassia Stocco dos Santos syndrome"
Anophthalmia-microphthalmia syndrome	"Anophthalmia-microphthalmia syndrome"
Anophthalmia/microphthalmia-esophageal atresia syndrome	"Anophthalmia/microphthalmia-esophageal atresia syndrome", "MCOPS3", "Syndromic microphthalmia type 3"
Anorectal malformation	"Anorectal malformation"
Anotia	"Anotia"
Antecubital pterygium syndrome	"Antecubital pterygium syndrome"
Antenatal Bartter syndrome	"Antenatal Bartter syndrome", "Bartter syndrome, furosemide type", "Bartter syndrome, furosemide-amiloride type", "Hyperprostaglandin E syndrome"
Antenatal multiminicore disease with arthrogryposis multiplex congenita	"Antenatal multiminicore disease with arthrogryposis multiplex congenita"
Anterior cutaneous nerve entrapment syndrome	"Anterior cutaneous nerve entrapment syndrome", "ACNES", "Intercostal nerve syndrome", "Rectus abdominis syndrome"
Anterior segment dysgenesis	"Anterior segment dysgenesis"
Anterior urethral valve	"Anterior urethral valve"
Anterior uveitis	"Anterior uveitis", "Iridocyclitis"
Anthracycline extravasation	"Anthracycline extravasation"
Anti-glomerular basement membrane disease	"Anti-glomerular basement membrane disease", "Anti-GBM syndrome", "Goodpasture syndrome"
Anti-HLA hyperimmunization	"Anti-HLA hyperimmunization"
Anti-neutrophil cytoplasmic antibody-associated vasculitis	"Anti-neutrophil cytoplasmic antibody-associated vasculitis", "AAV", "ANCA-associated vasculitis", "Antineutrophil cytoplasmic antibody-associated vasculitis"
Anti-p200 pemphigoid	"Anti-p200 pemphigoid"
Antidepressant or antipsychotic toxicity or dose selection	"Antidepressant or antipsychotic toxicity or dose selection"
Antisynthetase syndrome	"Antisynthetase syndrome", "AS syndrome", "Anti-Jo1 syndrome"
Antley-Bixler syndrome	"Antley-Bixler syndrome"
Antley-Bixler syndrome with genital anomaly and disorder of steroidogenesis	"Antley-Bixler syndrome with genital anomaly and disorder of steroidogenesis", "Ambiguous genitalia-disordered steroidogenesis Antley-Bixler-like syndrome", "Antley-Bixler syndrome type 2", "Antley-Bixler syndrome, POR-related"
Aorta coarctation	"Aorta coarctation"
Aortic arch anomaly-facial dysmorphism-intellectual disability syndrome	"Aortic arch anomaly-facial dysmorphism-intellectual disability syndrome"
Aortic arch defects	"Aortic arch defects"
Aortic arch interruption	"Aortic arch interruption"
Aortic dilatation-joint hypermobility-arterial tortuosity syndrome	"Aortic dilatation-joint hypermobility-arterial tortuosity syndrome"
Aortic malformation	"Aortic malformation"
Aortic valve atresia	"Aortic valve atresia"
Aortic valve dysplasia	"Aortic valve dysplasia"
Aorto-left ventricular tunnel	"Aorto-left ventricular tunnel"
Aorto-right ventricular tunnel	"Aorto-right ventricular tunnel"
Aorto-ventricular tunnel	"Aorto-ventricular tunnel"
Aortopulmonary coronary arterial course	"Aortopulmonary coronary arterial course"
APC-related attenuated familial adenomatous polyposis	"APC-related attenuated familial adenomatous polyposis", "APC-related AFAP", "APC-related attenuated FAP", "APC-related attenuated familial polyposis coli"
Apert syndrome	"Apert syndrome", "ACS1", "Acrocephalosyndactyly type 1"
Aphalangy-hemivertebrae-urogenital-intestinal dysgenesis syndrome	"Aphalangy-hemivertebrae-urogenital-intestinal dysgenesis syndrome", "Johnson-Munson syndrome"
Aphalangy-syndactyly-microcephaly syndrome	"Aphalangy-syndactyly-microcephaly syndrome"
Aphonia-deafness-retinal dystrophy-bifid halluces-intellectual disability syndrome	"Aphonia-deafness-retinal dystrophy-bifid halluces-intellectual disability syndrome", "Aphonia-deafness-retinal dystrophy-duplicated halluces-intellectual disability syndrome", "Aphonia-hearing loss-retinal dystrophy-duplicated halluces-intellectual disability syndrome"
Aplasia cutis congenita	"Aplasia cutis congenita"
Aplasia cutis congenita-intestinal lymphangiectasia syndrome	"Aplasia cutis congenita-intestinal lymphangiectasia syndrome", "Autosomal recessive aplasia cutis", "Bronspiegel-Zelnick syndrome"
Aplasia cutis-myopia syndrome	"Aplasia cutis-myopia syndrome", "Gershoni-Baruch-Leibo syndrome"
Aplasia of lacrimal and salivary glands	"Aplasia of lacrimal and salivary glands", "ALSG", "Congenital absence of lacrimal puncta and salivary glands"
Aplastic anemia	"Aplastic anemia"
Apnea of prematurity	"Apnea of prematurity"
Apodia	"Apodia", "Congenital absence of foot"
Apodia, unilateral	"Apodia, unilateral", "Congenital absence of foot, unilateral"
Apolipoprotein A-I deficiency	"Apolipoprotein A-I deficiency", "ApoA-I deficiency", "Familial apoA-I deficiency", "Familial hypoalphalipoproteinemia"
Apparent mineralocorticoid excess	"Apparent mineralocorticoid excess", "11-beta-hydroxysteroid dehydrogenase deficiency type 2", "Ulick syndrome"
Aprosencephaly cerebellar dysgenesis	"Aprosencephaly cerebellar dysgenesis"
Aquagenic palmoplantar keratoderma	"Aquagenic palmoplantar keratoderma", "Aquagenic keratoderma", "Aquagenic syringeal acrokeratoderma", "Aquagenic wrinkling of the palms", "Transient reactive papulotranslucent acrokeratoderma"
Arachnodactyly-abnormal ossification-intellectual disability syndrome	"Arachnodactyly-abnormal ossification-intellectual disability syndrome", "Kosztolanyi syndrome"
Arachnodactyly-intellectual disability-dysmorphism syndrome	"Arachnodactyly-intellectual disability-dysmorphism syndrome", "De Die-Smulders-Vles-Fryns syndrome"
Arachnoid cyst	"Arachnoid cyst"
Arachnoiditis	"Arachnoiditis", "Adhesive arachnoiditis", "Chronic arachnoiditis"
Arbovirus fever	"Arbovirus fever"
AREDYLD syndrome	"AREDYLD syndrome", "Acrorenal defect-ectodermal dysplasia-diabetes syndrome"
Aregenerative anemia	"Aregenerative anemia"
Argentine hemorrhagic fever	"Argentine hemorrhagic fever", "Argentinian hemorrhagic fever", "Junin hemorrhagic fever"
Argininemia	"Argininemia", "Arginase deficiency", "Hyperargininemia"
Argininosuccinic aciduria	"Argininosuccinic aciduria", "ASA deficiency", "ASL deficiency", "Argininosuccinase deficiency", "Argininosuccinatelyase deficiency", "Argininosuccinic acid lyase deficiency"
Argyria	"Argyria", "Silver staining"
Arnold-Chiari malformation type I	"Arnold-Chiari malformation type I", "Arnold-Chiari malformation type 1", "Chiari malformation type 1", "Chiari malformation type I"
Arnold-Chiari malformation type II	"Arnold-Chiari malformation type II", "Arnold-Chiari malformation type 2", "Chiari malformation type 2", "Chiari malformation type II"
Aromatase deficiency	"Aromatase deficiency", "Congenital estrogen deficiency"
Aromatase excess syndrome	"Aromatase excess syndrome", "AEXS", "Familial hyperestrogenism", "Hereditary prepubertal gynecomastia"
Aromatic L-amino acid decarboxylase deficiency	"Aromatic L-amino acid decarboxylase deficiency", "AADC deficiency"
Arrhinia-choanal atresia-microphthalmia syndrome	"Arrhinia-choanal atresia-microphthalmia syndrome"
Arrhythmogenic right ventricular cardiomyopathy	"Arrhythmogenic right ventricular cardiomyopathy", "ARVC", "ARVD", "Arrhythmogenic right ventricular dysplasia"
Arterial dissection-lentiginosis syndrome	"Arterial dissection-lentiginosis syndrome"
Arterial duct anomaly	"Arterial duct anomaly", "Patent ductus arteriosus anomalies"
Arterial thoracic outlet syndrome	"Arterial thoracic outlet syndrome", "ATOS", "Arterial TOS", "Arterial cervical rib syndrome", "Arterial costoclavicular syndrome", "Arterial hyperabduction syndrome", "Arterial scalenus anticus syndrome", "Arterial thoracic outlet compression syndrome"
Arterial tortuosity syndrome	"Arterial tortuosity syndrome", "ATS"
Arthrogryposis multiplex congenita	"Arthrogryposis multiplex congenita", "AMC", "Multiple congenital arthrogryposis"
Arthrogryposis multiplex congenita-whistling face syndrome	"Arthrogryposis multiplex congenita-whistling face syndrome", "Illum syndrome"
Arthrogryposis syndrome	"Arthrogryposis syndrome"
Arthrogryposis-ectodermal dysplasia-other anomalies syndrome	"Arthrogryposis-ectodermal dysplasia-other anomalies syndrome", "Stoll-Alembik-Finck syndrome"
Arthrogryposis-hyperkeratosis syndrome, lethal form	"Arthrogryposis-hyperkeratosis syndrome, lethal form", "Johnston-Aarons-Schelley syndrome"
Arthrogryposis-like hand anomaly-sensorineural deafness syndrome	"Arthrogryposis-like hand anomaly-sensorineural deafness syndrome", "Distal arthrogryposis type 6"
Arthrogryposis-like syndrome	"Arthrogryposis-like syndrome", "Kuskokwim disease"
Arthrogryposis-oculomotor limitation-electroretinal anomalies syndrome	"Arthrogryposis-oculomotor limitation-electroretinal anomalies syndrome", "Distal arthrogryposis type 5", "Distal arthrogryposis type IIB", "Distal arthrogryposis with ophthalmoplegia", "Oculomelic amyoplasia"
Arthrogryposis-renal dysfunction-cholestasis syndrome	"Arthrogryposis-renal dysfunction-cholestasis syndrome", "ARC syndrome"
Arthrogryposis-severe scoliosis syndrome	"Arthrogryposis-severe scoliosis syndrome", "Distal arthrogryposis type 4", "Distal arthrogryposis type IID"
ARX-related encephalopathy-brain malformation spectrum	"ARX-related encephalopathy-brain malformation spectrum"
ARX-related epileptic encephalopathy	"ARX-related epileptic encephalopathy"
Asbestos intoxication	"Asbestos intoxication", "Asbestosis"
Ascending aorta anomaly	"Ascending aorta anomaly"
Ascher syndrome	"Ascher syndrome", "Blepharochalasis-double lip syndrome"
Aseptic osteitis	"Aseptic osteitis"
Asherman syndrome	"Asherman syndrome", "Intrauterine adhesions", "Intrauterine synechiae"
Aspartylglucosaminuria	"Aspartylglucosaminuria", "Aspartylglucosaminidase deficiency"
Aspergillosis	"Aspergillosis"
Astley-Kendall dysplasia	"Astley-Kendall dysplasia"
Astroblastoma	"Astroblastoma"
Astrocytoma	"Astrocytoma", "Astrocytic tumor"
Ataxia neuropathy spectrum	"Ataxia neuropathy spectrum"
Ataxia with dementia	"Ataxia with dementia"
Ataxia with vitamin E deficiency	"Ataxia with vitamin E deficiency", "AVED", "Ataxia with isolated vitamin E deficiency", "Familial isolated vitamin E deficiency", "Friedreich-like ataxia", "Isolated vitamin E deficiency"
Ataxia-deafness-intellectual disability syndrome	"Ataxia-deafness-intellectual disability syndrome", "Ataxia-hearing loss-intellectual disability syndrome", "Reardon-Baraitser syndrome"
Ataxia-hypogonadism-choroidal dystrophy syndrome	"Ataxia-hypogonadism-choroidal dystrophy syndrome", "Boucher-Neuh_user syndrome", "Boucher-Neuhauser syndrome"
Ataxia-intellectual disability-oculomotor apraxia-cerebellar cysts syndrome	"Ataxia-intellectual disability-oculomotor apraxia-cerebellar cysts syndrome", "Poretti-Boltshauser syndrome"
Ataxia-oculomotor apraxia type 1	"Ataxia-oculomotor apraxia type 1", "AOA1"
Ataxia-oculomotor apraxia type 4	"Ataxia-oculomotor apraxia type 4", "AOA4"
Ataxia-pancytopenia syndrome	"Ataxia-pancytopenia syndrome", "Myelocerebellar disorder"
Ataxia-photosensitivity-short stature syndrome	"Ataxia-photosensitivity-short stature syndrome", "Fenton-Wilkinson-Toselano syndrome"
Ataxia-tapetoretinal degeneration syndrome	"Ataxia-tapetoretinal degeneration syndrome"
Ataxia-telangiectasia	"Ataxia-telangiectasia", "Louis-Bar syndrome"
Ataxia-telangiectasia variant	"Ataxia-telangiectasia variant", "v-AT"
Ataxia-telangiectasia-like disorder	"Ataxia-telangiectasia-like disorder", "ATLD"
Atelosteogenesis type I	"Atelosteogenesis type I", "AO1", "AOI", "Atelosteogenesis type 1", "Giant cell chondrodysplasia", "Spondylo-humero-femoral dysplasia"
Atelosteogenesis type II	"Atelosteogenesis type II", "AO2", "AOII", "Atelosteogenesis type 2", "De la Chapelle dysplasia", "Neonatal osseous dysplasia type 1"
Atelosteogenesis type III	"Atelosteogenesis type III", "AO3", "AOIII", "Atelosteogenesis type 3"
Athabaskan brainstem dysgenesis syndrome	"Athabaskan brainstem dysgenesis syndrome", "ABSD", "Athabascan brainstem dysgenesis syndrome", "Navajo brainstem syndrome"
Atherosclerosis-deafness-diabetes-epilepsy-nephropathy syndrome	"Atherosclerosis-deafness-diabetes-epilepsy-nephropathy syndrome", "Feigenbaum-Bergeron-Richardson syndrome"
Athyreosis	"Athyreosis"
Atkin-Flaitz syndrome	"Atkin-Flaitz syndrome", "X-linked intellectual disability, Atkin type"
Atlantoaxial subluxation	"Atlantoaxial subluxation"
Atopic keratoconjunctivitis	"Atopic keratoconjunctivitis"
ATR-X-related syndrome	"ATR-X-related syndrome"
Atresia of small intestine	"Atresia of small intestine", "Apple peel syndrome", "Intestinal atresia type IIIb", "Jejunal atresia", "Jejunoileal atresia", "Small intestinal atresia"
Atresia of urethra	"Atresia of urethra", "Urethral atresia"
Atrial appendage anomaly	"Atrial appendage anomaly", "Atrial auricle anomaly"
Atrial septal aneurysm	"Atrial septal aneurysm"
Atrial septal defect-atrioventricular conduction defects syndrome	"Atrial septal defect-atrioventricular conduction defects syndrome"
Atrial septal defect, coronary sinus type	"Atrial septal defect, coronary sinus type", "ASD, coronary sinus type", "Unroofed coronary sinus"
Atrial septal defect, ostium primum type	"Atrial septal defect, ostium primum type", "ASD, ostium primum type"
Atrial septal defect, ostium secundum type	"Atrial septal defect, ostium secundum type", "ASD, ostium secundum type"
Atrial septal defect, sinus venosus type	"Atrial septal defect, sinus venosus type", "ASD, sinus venosus type"
Atrial standstill	"Atrial standstill", "Atrial cardiomyopathy with heart block"
Atrichia with papular lesions	"Atrichia with papular lesions", "Papular atrichia"
Atrioventricular canal defect	"Atrioventricular canal defect", "AVSD", "Atrioventricular septal defect"
Atrioventricular defect-blepharophimosis-radial and anal defect syndrome	"Atrioventricular defect-blepharophimosis-radial and anal defect syndrome", "Houlston-Ironton-Temple syndrome"
Atrioventricular valve anomaly	"Atrioventricular valve anomaly"
Atrophic lichen planus	"Atrophic lichen planus", "Atrophic LP"
Atrophoderma vermiculata	"Atrophoderma vermiculata", "Folliculitis ulerythematosa reticulate"
Attenuated Ch_diak-Higashi syndrome	"Attenuated Ch_diak-Higashi syndrome", "Atypical Ch_diak-Higashi syndrome", "Atypical Chediak-Higashi syndrome", "Attenuated Chediak-Higashi syndrome"
Attenuated familial adenomatous polyposis	"Attenuated familial adenomatous polyposis", "AFAP", "Attenuated FAP", "Attenuated familial polyposis coli"
ATTRV122I amyloidosis	"ATTRV122I amyloidosis", "ATTR cardiomyopathy", "ATTRV122I-related amyloidosis", "TTR-related amyloid cardiomyopathy", "TTR-related cardiac amyloidosis", "Transthyretin amyloid cardiopathy", "Transthyretin-related familial amyloid cardiomyopathy"
ATTRV30M amyloidosis	"ATTRV30M amyloidosis", "ATTRV30M-related amyloidosis", "Familial amyloid polyneuropathy type I", "Familial amyloid polyneuropathy, Portuguese-Swedish-Japanese type", "TTR amyloid neuropathy", "Transthyretin amyloid neuropathy", "Transthyretin amyloid polyneuropathy"
Atypical autism	"Atypical autism"
Atypical chronic myeloid leukemia	"Atypical chronic myeloid leukemia", "Subacute myeloid leukemia"
Atypical coarctation of aorta	"Atypical coarctation of aorta", "Coarctation of the abdominal aorta", "Mid-aortic dysplastic syndrome", "Mid-aortic syndrome", "Midaortic syndrome", "Middle aortic syndrome"
Atypical dentin dysplasia due to SMOC2 deficiency	"Atypical dentin dysplasia due to SMOC2 deficiency", "Dentin dysplasia type 1 with microdontia and shape anomalies"
Atypical Gaucher disease due to saposin C deficiency	"Atypical Gaucher disease due to saposin C deficiency"
Atypical glycine encephalopathy	"Atypical glycine encephalopathy", "Atypical NKA", "Atypical non-ketotic hyperglycinemia"
Atypical hemolytic-uremic syndrome	"Atypical hemolytic-uremic syndrome", "Atypical HUS", "D-HUS", "Hemolytic-uremic syndrome without diarrhea", "aHUS"
Atypical hemolytic-uremic syndrome with anti-factor H antibodies	"Atypical hemolytic-uremic syndrome with anti-factor H antibodies", "Atypical HUS with anti-factor H antibodies", "D-HUS with anti-factor H antibodies", "Hemolytic-uremic syndrome without diarrhea with anti-factor H antibodies", "aHUS with anti-factor H antibodies"
Atypical hemolytic-uremic syndrome with B factor anomaly	"Atypical hemolytic-uremic syndrome with B factor anomaly", "Atypical HUS with B factor anomaly", "D-HUS with B factor anomaly", "Hemolytic-uremic syndrome without diarrhea with B factor anomaly", "aHUS with B factor anomaly"
Atypical hemolytic-uremic syndrome with C3 anomaly	"Atypical hemolytic-uremic syndrome with C3 anomaly", "Atypical HUS with C3 anomaly", "D-HUS with C3 anomaly", "Hemolytic-uremic syndrome without diarrhea with C3 anomaly", "aHUS with C3 anomaly"
Atypical hemolytic-uremic syndrome with DGKE deficiency	"Atypical hemolytic-uremic syndrome with DGKE deficiency", "Atypical HUS with DGKE deficiency", "D-HUS with DGKE deficiency", "Hemolytic-uremic syndrome without diarrhea with DGKE deficiency", "aHUS with DGKE deficiency"
Atypical hemolytic-uremic syndrome with H factor anomaly	"Atypical hemolytic-uremic syndrome with H factor anomaly", "Atypical HUS with H factor anomaly", "D-HUS with H factor anomaly", "Hemolytic-uremic syndrome without diarrhea with H factor anomaly", "aHUS with H factor anomaly"
Atypical hemolytic-uremic syndrome with I factor anomaly	"Atypical hemolytic-uremic syndrome with I factor anomaly", "Atypical HUS with I factor anomaly", "D-HUS with I factor anomaly", "Hemolytic-uremic syndrome without diarrhea with I factor anomaly", "aHUS with I factor anomaly"
Atypical hemolytic-uremic syndrome with MCP/CD46 anomaly	"Atypical hemolytic-uremic syndrome with MCP/CD46 anomaly", "Atypical HUS with MCP/CD46 anomaly", "D-HUS with MCP/CD46 anomaly", "Hemolytic-uremic syndrome without diarrhea with MCP/CD46 anomaly", "aHUS with MCP/CD46 anomaly"
Atypical hemolytic-uremic syndrome with thrombomodulin anomaly	"Atypical hemolytic-uremic syndrome with thrombomodulin anomaly", "Atypical HUS with thrombomodulin anomaly", "D-HUS with thrombomodulin anomaly", "Hemolytic-uremic syndrome without diarrhea with thrombomodulin anomaly", "aHUS with thrombomodulin anomaly"
Atypical hypotonia-cystinuria syndrome	"Atypical hypotonia-cystinuria syndrome", "Atypical HCS"
Atypical juvenile parkinsonism	"Atypical juvenile parkinsonism"
Atypical lichen myxedematosus	"Atypical lichen myxedematosus", "Intermediate lichen myxedematosus"
Atypical Meigs syndrome	"Atypical Meigs syndrome", "Atypical Demons-Meigs syndrome", "Incomplete Meigs syndrome"
Atypical Norrie disease due to monosomy Xp11.3	"Atypical Norrie disease due to monosomy Xp11.3", "Atypical Norrie disease due to Xp11.3 microdeletion", "Atypical Norrie disease due to del(X)(p11.3)"
Atypical pantothenate kinase-associated neurodegeneration	"Atypical pantothenate kinase-associated neurodegeneration", "NBIA1, atypical form", "Neurodegeneration with brain iron accumulation type 1, atypical form", "PKAN, atypical form"
Atypical papilloma of choroid plexus	"Atypical papilloma of choroid plexus", "Atypical CPP", "Atypical choroid plexus papilloma"
Atypical progressive supranuclear palsy syndrome	"Atypical progressive supranuclear palsy syndrome", "Atypical PSP syndrome"
Atypical Rett syndrome	"Atypical Rett syndrome", "Atypical RTT", "Rett syndrome variant"
Atypical teratoid rhabdoid tumor	"Atypical teratoid rhabdoid tumor", "ATRT"
Atypical Werner syndrome	"Atypical Werner syndrome", "Atypical progeroid syndrome"
Audiogenic seizures	"Audiogenic seizures"
Auricular abnormalities-cleft lip with or without cleft palate-ocular abnormalities syndrome	"Auricular abnormalities-cleft lip with or without cleft palate-ocular abnormalities syndrome"
Auriculocondylar syndrome	"Auriculocondylar syndrome", "Question mark ear syndrome"
Auriculoosteodysplasia	"Auriculoosteodysplasia"
Aurocephalosyndactyly	"Aurocephalosyndactyly", "Auralcephalosyndactyly", "Kurczynski-Casperson syndrome"
Autism spectrum disorder due to AUTS2 deficiency	"Autism spectrum disorder due to AUTS2 deficiency", "ASD due to AUTS2 deficiency", "AUTS2 syndrome"
Autism spectrum disorder-epilepsy-arthrogryposis syndrome	"Autism spectrum disorder-epilepsy-arthrogryposis syndrome", "SLC35A3-CDG"
Autism-epilepsy syndrome due to branched chain ketoacid dehydrogenase kinase deficiency	"Autism-epilepsy syndrome due to branched chain ketoacid dehydrogenase kinase deficiency"
Autism-facial port-wine stain syndrome	"Autism-facial port-wine stain syndrome"
Autoerythrocyte sensitization syndrome	"Autoerythrocyte sensitization syndrome", "GDS", "Gardner-Diamond syndrome", "Painful bruising syndrome", "Psychogenic purpura"
Autoimmune bullous skin disease	"Autoimmune bullous skin disease"
Autoimmune disease with skin involvement	"Autoimmune disease with skin involvement"
Autoimmune encephalopathy with parasomnia and obstructive sleep apnea	"Autoimmune encephalopathy with parasomnia and obstructive sleep apnea", "Anti-IgLON5 disease", "Anti-IgLON5 syndrome"
Autoimmune enteropathy and endocrinopathy-susceptibility to chronic infections syndrome	"Autoimmune enteropathy and endocrinopathy-susceptibility to chronic infections syndrome"
Autoimmune enteropathy type 2	"Autoimmune enteropathy type 2"
Autoimmune enteropathy type 3	"Autoimmune enteropathy type 3"
Autoimmune hemolytic anemia	"Autoimmune hemolytic anemia", "AHA", "AIHA"
Autoimmune hemolytic anemia-autoimmune thrombocytopenia-primary immunodeficiency syndrome	"Autoimmune hemolytic anemia-autoimmune thrombocytopenia-primary immunodeficiency syndrome", "Evans syndrome associated with primary immunodeficiency", "TPPII deficiency", "TPPII-related immunodeficiency, autoimmunity, and neurodevelopmental delay with impaired glycolysis and lysosomal expansion disease", "TRIANGLE disease", "Tripeptidyl-peptidase II deficiency"
Autoimmune hemolytic anemia, cold type	"Autoimmune hemolytic anemia, cold type", "Cold AIHA", "cAHA", "cAIHA"
Autoimmune hemolytic anemia, warm type	"Autoimmune hemolytic anemia, warm type", "Warm AIHA", "wAHA", "wAIHA"
Autoimmune hepatitis	"Autoimmune hepatitis", "Chronic autoimmune hepatitis"
Autoimmune hypoparathyroidism	"Autoimmune hypoparathyroidism"
Autoimmune interstitial lung disease-arthritis syndrome	"Autoimmune interstitial lung disease-arthritis syndrome", "COPA syndrome"
Autoimmune lymphoproliferative syndrome	"Autoimmune lymphoproliferative syndrome", "ALPS", "Canale-Smith syndrome", "FAS deficiency"
Autoimmune lymphoproliferative syndrome due to CTLA4 haploinsuffiency	"Autoimmune lymphoproliferative syndrome due to CTLA4 haploinsuffiency", "ALPS due to CTLA4 haploinsuffiency", "CHAI", "CTLA-4 haploinsufficiency with autoimmune infiltration disease"
Autoimmune lymphoproliferative syndrome with recurrent viral infections	"Autoimmune lymphoproliferative syndrome with recurrent viral infections", "ALPS with recurrent viral infections", "CEDS", "Caspase 8 deficiency syndrome"
Autoimmune neurological channelopathy	"Autoimmune neurological channelopathy"
Autoimmune neurological channelopathy due to a p/q-type voltage gated calcium channel defect	"Autoimmune neurological channelopathy due to a p/q-type voltage gated calcium channel defect"
Autoimmune neurological channelopathy due to a potassium channel defect	"Autoimmune neurological channelopathy due to a potassium channel defect"
Autoimmune neurological channelopathy due to an acetylcholine receptor subunits defect	"Autoimmune neurological channelopathy due to an acetylcholine receptor subunits defect"
Autoimmune pancreatitis	"Autoimmune pancreatitis", "AIP"
Autoimmune pancreatitis type 1	"Autoimmune pancreatitis type 1", "AIP type 1", "IgG4-related pancreatitis", "Lymphoplasmacytic sclerosing pancreatitis"
Autoimmune pancreatitis type 2	"Autoimmune pancreatitis type 2", "AIP type 2", "Duct-centric pancreatitis"
Autoimmune polyendocrinopathy	"Autoimmune polyendocrinopathy", "APS", "Autoimmune polyglandular syndrome"
Autoimmune polyendocrinopathy type 1	"Autoimmune polyendocrinopathy type 1", "APECED syndrome", "APS type 1", "APS1", "Autoimmune hypoparathyroidism-chronic candidiasis-Addison disease syndrome", "Autoimmune polyendocrine syndrome type 1", "Autoimmune polyendocrinopathy-candidiasis-ectodermal dystrophy syndrome", "Autoimmune polyglandular syndrome type 1", "HAM syndrome", "Hypoparathyroidism-Addison disease-mucocutaneous candidiasis syndrome", "MEDAC syndrome", "Multiple endocrine deficiency-Addison disease-candidiasis syndrome"
Autoimmune polyendocrinopathy type 2	"Autoimmune polyendocrinopathy type 2", "APS type 2", "APS2", "Autoimmune polyendocrine syndrome type 2", "Autoimmune polyglandular syndrome type 2", "Autoimmune thyroid disease and/or type 1 diabetes-Addison disease syndrome", "Schmidt syndrome"
Autoimmune polyendocrinopathy type 3	"Autoimmune polyendocrinopathy type 3", "APS type 3", "APS3", "Autoimmune polyendocrine syndrome type 3", "Autoimmune polyglandular syndrome type 3"
Autoimmune polyendocrinopathy type 4	"Autoimmune polyendocrinopathy type 4", "APS type 4", "APS4", "Autoimmune polyendocrine syndrome type 4", "Autoimmune polyglandular syndrome type 4"
Autoimmune pulmonary alveolar proteinosis	"Autoimmune pulmonary alveolar proteinosis", "Autoimmune PAP", "Idiopathic PAP", "Idiopathic pulmonary alveolar proteinosis", "aPAP", "iPAP"
Autoimmune thrombocytopenia	"Autoimmune thrombocytopenia"
Autoimmune/inflammatory optic neuropathy	"Autoimmune/inflammatory optic neuropathy"
Autoinflammation-PLCG2-associated antibody deficiency-immune dysregulation	"Autoinflammation-PLCG2-associated antibody deficiency-immune dysregulation", "APLAID"
Autoinflammatory syndrome	"Autoinflammatory syndrome"
Autoinflammatory syndrome of childhood	"Autoinflammatory syndrome of childhood"
Autoinflammatory syndrome with immune deficiency	"Autoinflammatory syndrome with immune deficiency"
Autoinflammatory syndrome with pyogenic bacterial infection and amylopectinosis	"Autoinflammatory syndrome with pyogenic bacterial infection and amylopectinosis"
Autoinflammatory syndrome with skin involvement	"Autoinflammatory syndrome with skin involvement"
Autosomal agammaglobulinemia	"Autosomal agammaglobulinemia", "Agammaglobulinemia, non-Bruton type"
Autosomal anomaly	"Autosomal anomaly"
Autosomal dominant adult-onset proximal spinal muscular atrophy	"Autosomal dominant adult-onset proximal spinal muscular atrophy", "Autosomal dominant adult-onset proximal SMA", "Autosomal dominant late-onset spinal muscular atrophy, Finkel type", "Finkel disease", "SMAFK"
Autosomal dominant Alport syndrome	"Autosomal dominant Alport syndrome"
Autosomal dominant aplasia and myelodysplasia	"Autosomal dominant aplasia and myelodysplasia", "Autosomal dominant aplastic anemia and myelodysplasia"
Autosomal dominant brachyolmia	"Autosomal dominant brachyolmia", "Brachyolmia type 3"
Autosomal dominant centronuclear myopathy	"Autosomal dominant centronuclear myopathy", "AD-CNM"
Autosomal dominant cerebellar ataxia	"Autosomal dominant cerebellar ataxia", "ADCA", "Autosomal dominant spinocerebellar ataxia"
Autosomal dominant cerebellar ataxia type I	"Autosomal dominant cerebellar ataxia type I", "ADCA1", "ADCAI", "Autosomal dominant cerebellar ataxia type 1", "Cerebellar plus syndrome"
Autosomal dominant cerebellar ataxia type II	"Autosomal dominant cerebellar ataxia type II", "ADCA2", "ADCAII", "Autosomal dominant cerebellar ataxia type 2"
Autosomal dominant cerebellar ataxia type III	"Autosomal dominant cerebellar ataxia type III", "ADCA3", "ADCAIII", "Autosomal dominant cerebellar ataxia type 3", "Pure cerebellar syndrome-mild pyramidal signs syndrome"
Autosomal dominant cerebellar ataxia type IV	"Autosomal dominant cerebellar ataxia type IV", "ADCA4", "ADCAIV", "Autosomal dominant cerebellar ataxia type 4"
Autosomal dominant cerebellar ataxia-deafness-narcolepsy syndrome	"Autosomal dominant cerebellar ataxia-deafness-narcolepsy syndrome", "ADCA-DN syndrome"
Autosomal dominant Charcot-Marie-Tooth disease type 2	"Autosomal dominant Charcot-Marie-Tooth disease type 2", "Autosomal dominant axonal Charcot-Marie-Tooth disease", "CMT2", "Hereditary motor and sensory neuropathy type 2"
Autosomal dominant Charcot-Marie-Tooth disease type 2 due to DGAT2 mutation	"Autosomal dominant Charcot-Marie-Tooth disease type 2 due to DGAT2 mutation", "CMT2 due to DGAT2 mutation"
Autosomal dominant Charcot-Marie-Tooth disease type 2 due to KIF5A mutation	"Autosomal dominant Charcot-Marie-Tooth disease type 2 due to KIF5A mutation", "CMT2 due to KIF5A mutation"
Autosomal dominant Charcot-Marie-Tooth disease type 2 due to TFG mutation	"Autosomal dominant Charcot-Marie-Tooth disease type 2 due to TFG mutation", "CMT2 due to TFG mutation"
Autosomal dominant Charcot-Marie-Tooth disease type 2 with giant axons	"Autosomal dominant Charcot-Marie-Tooth disease type 2 with giant axons", "Autosomal dominant hereditary motor and sensory neuropathy type 2 with giant axons", "CMT2 with giant axons", "HMSN2 with giant axons"
Autosomal dominant Charcot-Marie-Tooth disease type 2A1	"Autosomal dominant Charcot-Marie-Tooth disease type 2A1", "CMT2A1"
Autosomal dominant Charcot-Marie-Tooth disease type 2A2	"Autosomal dominant Charcot-Marie-Tooth disease type 2A2", "CMT2A2"
Autosomal dominant Charcot-Marie-Tooth disease type 2B	"Autosomal dominant Charcot-Marie-Tooth disease type 2B", "CMT2B"
Autosomal dominant Charcot-Marie-Tooth disease type 2C	"Autosomal dominant Charcot-Marie-Tooth disease type 2C", "CMT2C"
Autosomal dominant Charcot-Marie-Tooth disease type 2D	"Autosomal dominant Charcot-Marie-Tooth disease type 2D", "CMT2D"
Autosomal dominant Charcot-Marie-Tooth disease type 2E	"Autosomal dominant Charcot-Marie-Tooth disease type 2E", "CMT2E"
Autosomal dominant Charcot-Marie-Tooth disease type 2F	"Autosomal dominant Charcot-Marie-Tooth disease type 2F", "CMT2F"
Autosomal dominant Charcot-Marie-Tooth disease type 2G	"Autosomal dominant Charcot-Marie-Tooth disease type 2G", "CMT2G"
Autosomal dominant Charcot-Marie-Tooth disease type 2I	"Autosomal dominant Charcot-Marie-Tooth disease type 2I", "CMT2I"
Autosomal dominant Charcot-Marie-Tooth disease type 2J	"Autosomal dominant Charcot-Marie-Tooth disease type 2J", "CMT2J"
Autosomal dominant Charcot-Marie-Tooth disease type 2K	"Autosomal dominant Charcot-Marie-Tooth disease type 2K", "CMT2K"
Autosomal dominant Charcot-Marie-Tooth disease type 2L	"Autosomal dominant Charcot-Marie-Tooth disease type 2L", "CMT2L"
Autosomal dominant Charcot-Marie-Tooth disease type 2M	"Autosomal dominant Charcot-Marie-Tooth disease type 2M", "CMT2M"
Autosomal dominant Charcot-Marie-Tooth disease type 2N	"Autosomal dominant Charcot-Marie-Tooth disease type 2N", "CMT2N"
Autosomal dominant Charcot-Marie-Tooth disease type 2O	"Autosomal dominant Charcot-Marie-Tooth disease type 2O", "CMT2O"
Autosomal dominant Charcot-Marie-Tooth disease type 2Q	"Autosomal dominant Charcot-Marie-Tooth disease type 2Q", "CMT2Q"
Autosomal dominant Charcot-Marie-Tooth disease type 2U	"Autosomal dominant Charcot-Marie-Tooth disease type 2U", "Autosomal dominant Charcot-Marie-Tooth disease type 2 due to MARS mutation", "CMT2U"
Autosomal dominant Charcot-Marie-Tooth disease type 2V	"Autosomal dominant Charcot-Marie-Tooth disease type 2V", "Autosomal dominant Charcot-Marie-Tooth disease type 2 due to NAGLU mutation", "CMT2V", "Hereditary adult-onset painful axonal polyneuropathy"
Autosomal dominant Charcot-Marie-Tooth disease type 2W	"Autosomal dominant Charcot-Marie-Tooth disease type 2W", "Autosomal dominant Charcot-Marie-Tooth disease type 2 due to HARS mutation", "CMT2W"
Autosomal dominant Charcot-Marie-Tooth disease type 2Y	"Autosomal dominant Charcot-Marie-Tooth disease type 2Y", "Autosomal dominant Charcot-Marie-Tooth disease type 2 due to VCP mutation", "CMT2 due to VCP mutation", "CMT2Y"
Autosomal dominant Charcot-Marie-Tooth disease type 2Z	"Autosomal dominant Charcot-Marie-Tooth disease type 2Z", "Autosomal dominant Charcot-Marie-Tooth disease type 2 due to MORC2 mutation", "CMT2Z"
Autosomal dominant childhood-onset proximal spinal muscular atrophy	"Autosomal dominant childhood-onset proximal spinal muscular atrophy", "Lower extremity-predominant autosomal dominant proximal spinal muscular atrophy", "SMALED"
Autosomal dominant childhood-onset proximal spinal muscular atrophy with contractures	"Autosomal dominant childhood-onset proximal spinal muscular atrophy with contractures", "Lower extremity-predominant autosomal dominant proximal spinal muscular atrophy with contractures", "SMALED2"
Autosomal dominant childhood-onset proximal spinal muscular atrophy without contractures	"Autosomal dominant childhood-onset proximal spinal muscular atrophy without contractures", "Lower extremity-predominant autosomal dominant proximal spinal muscular atrophy without contractures", "SMALED1"
Autosomal dominant chondrodysplasia punctata	"Autosomal dominant chondrodysplasia punctata", "Chondrodysplasia punctata, Sheffield type"
Autosomal dominant chorioretinopathy-microcephaly syndrome	"Autosomal dominant chorioretinopathy-microcephaly syndrome"
Autosomal dominant coarctation of aorta	"Autosomal dominant coarctation of aorta"
Autosomal dominant complex spastic paraplegia	"Autosomal dominant complex spastic paraplegia", "Autosomal dominant complex HSP", "Autosomal dominant complex SPG", "Autosomal dominant complicated HSP", "Autosomal dominant complicated SPG", "Autosomal dominant complicated spastic paraplegia"
Autosomal dominant complex spastic paraplegia type 9A	"Autosomal dominant complex spastic paraplegia type 9A", "AD-SPG9A"
Autosomal dominant complex spastic paraplegia type 9B	"Autosomal dominant complex spastic paraplegia type 9B", "AD-SPG9B"
Autosomal dominant congenital benign spinal muscular atrophy	"Autosomal dominant congenital benign spinal muscular atrophy", "Autosomal dominant benign distal spinal muscular atrophy", "Congenital benign spinal muscular atrophy with contractures", "Congenital nonprogressive spinal muscular atrophy"
Autosomal dominant cutis laxa	"Autosomal dominant cutis laxa", "ADCL"
Autosomal dominant deafness-onychodystrophy syndrome	"Autosomal dominant deafness-onychodystrophy syndrome", "DDOD syndrome"
Autosomal dominant diffuse mutilating palmoplantar keratoderma	"Autosomal dominant diffuse mutilating palmoplantar keratoderma", "Autosomal dominant diffuse mutilating palmoplantar hyperkeratosis"
Autosomal dominant disease associated with focal palmoplantar keratoderma as a major feature	"Autosomal dominant disease associated with focal palmoplantar keratoderma as a major feature", "Autosomal dominant disease associated with focal palmoplantar hyperkeratosis as a major feature"
Autosomal dominant disease associated with punctate palmoplantar keratoderma as a major feature	"Autosomal dominant disease associated with punctate palmoplantar keratoderma as a major feature", "Autosomal dominant disease associated with punctate palmoplantar hyperkeratosis as a major feature"
Autosomal dominant disease with diffuse palmoplantar keratoderma as a major feature	"Autosomal dominant disease with diffuse palmoplantar keratoderma as a major feature", "Autosomal dominant disease with diffuse palmoplantar hyperkeratosis as a major feature"
Autosomal dominant distal axonal motor neuropathy-myofibrillar myopathy syndrome	"Autosomal dominant distal axonal motor neuropathy-myofibrillar myopathy syndrome"
Autosomal dominant distal hereditary motor neuropathy	"Autosomal dominant distal hereditary motor neuropathy", "Autosomal dominant dHMN", "Autosomal dominant distal spinal muscular atrophy"
Autosomal dominant distal myopathy	"Autosomal dominant distal myopathy"
Autosomal dominant distal renal tubular acidosis	"Autosomal dominant distal renal tubular acidosis", "AD dRTA"
Autosomal dominant dopa-responsive dystonia	"Autosomal dominant dopa-responsive dystonia", "Autosomal dominant Segawa syndrome", "DYT5a", "GTPCH1-deficient DRD", "GTPCH1-deficient dopa-responsive dystonia", "HPD with marked diurnal fluctuation", "Hereditary progressive dystonia with marked diurnal fluctuation"
Autosomal dominant dystrophic epidermolysis bullosa, Cockayne-Touraine type	"Autosomal dominant dystrophic epidermolysis bullosa, Cockayne-Touraine type", "DDEB, Cockayne-Touraine type"
Autosomal dominant dystrophic epidermolysis bullosa, Pasini type	"Autosomal dominant dystrophic epidermolysis bullosa, Pasini type", "DDEB, Pasini type"
Autosomal dominant Emery-Dreifuss muscular dystrophy	"Autosomal dominant Emery-Dreifuss muscular dystrophy", "EDMD2"
Autosomal dominant epilepsy with auditory features	"Autosomal dominant epilepsy with auditory features", "ADEAF", "ADLTE", "ADPEAF", "Autosomal dominant lateral temporal lobe epilepsy", "Partial epilepsy with auditory aura", "Partial epilepsy with auditory features"
Autosomal dominant focal dystonia, DYT25 type	"Autosomal dominant focal dystonia, DYT25 type", "DYT25", "Dystonia 25"
Autosomal dominant focal non-epidermolytic palmoplantar keratoderma with plantar blistering	"Autosomal dominant focal non-epidermolytic palmoplantar keratoderma with plantar blistering"
Autosomal dominant hereditary axonal motor and sensory neuropathy	"Autosomal dominant hereditary axonal motor and sensory neuropathy"
Autosomal dominant hereditary demyelinating motor and sensory neuropathy	"Autosomal dominant hereditary demyelinating motor and sensory neuropathy"
Autosomal dominant hereditary sensory and autonomic neuropathy	"Autosomal dominant hereditary sensory and autonomic neuropathy"
Autosomal dominant hyper-IgE syndrome	"Autosomal dominant hyper-IgE syndrome", "AD-HIES", "Autosomal dominant HIES", "Autosomal dominant hyperimmunoglobulin E syndrome", "Buckley syndrome", "Hyperimmunoglobulin E syndrome type 1", "Hyperimmunoglobulin E-recurrent infection syndrome", "Job syndrome", "STAT3 deficiency"
Autosomal dominant hyperinsulinism due to Kir6.2 deficiency	"Autosomal dominant hyperinsulinism due to Kir6.2 deficiency", "Autosomal dominant hyperinsulinemic hypoglycemia due to Kir6.2 deficiency", "Dominant KATP hyperinsulinism due to Kir6.2 deficiency"
Autosomal dominant hyperinsulinism due to SUR1 deficiency	"Autosomal dominant hyperinsulinism due to SUR1 deficiency", "Autosomal dominant hyperinsulinemic hypoglycemia due to SUR1 deficiency"
Autosomal dominant hypocalcemia	"Autosomal dominant hypocalcemia", "AD hypocalcemia"
Autosomal dominant hypohidrotic ectodermal dysplasia	"Autosomal dominant hypohidrotic ectodermal dysplasia", "AD-HED", "Autosomal dominant anhidrotic ectodermal dysplasia"
Autosomal dominant hypophosphatemic rickets	"Autosomal dominant hypophosphatemic rickets", "ADHR", "Autosomal dominant hypophosphatemia"
Autosomal dominant intellectual disability-craniofacial anomalies-cardiac defects syndrome	"Autosomal dominant intellectual disability-craniofacial anomalies-cardiac defects syndrome"
Autosomal dominant intermediate Charcot-Marie-Tooth disease	"Autosomal dominant intermediate Charcot-Marie-Tooth disease", "CMTDI"
Autosomal dominant intermediate Charcot-Marie-Tooth disease type A	"Autosomal dominant intermediate Charcot-Marie-Tooth disease type A", "CMTDIA"
Autosomal dominant intermediate Charcot-Marie-Tooth disease type B	"Autosomal dominant intermediate Charcot-Marie-Tooth disease type B", "CMTDIB"
Autosomal dominant intermediate Charcot-Marie-Tooth disease type C	"Autosomal dominant intermediate Charcot-Marie-Tooth disease type C", "CMTDIC"
Autosomal dominant intermediate Charcot-Marie-Tooth disease type D	"Autosomal dominant intermediate Charcot-Marie-Tooth disease type D", "CMTDID"
Autosomal dominant intermediate Charcot-Marie-Tooth disease type E	"Autosomal dominant intermediate Charcot-Marie-Tooth disease type E", "CMTDIE", "Charcot-Marie-Tooth disease-nephropathy syndrome"
Autosomal dominant intermediate Charcot-Marie-Tooth disease type F	"Autosomal dominant intermediate Charcot-Marie-Tooth disease type F", "CMTDIF"
Autosomal dominant intermediate Charcot-Marie-Tooth disease with neuropathic pain	"Autosomal dominant intermediate Charcot-Marie-Tooth disease with neuropathic pain"
Autosomal dominant isolated diffuse palmoplantar keratoderma	"Autosomal dominant isolated diffuse palmoplantar keratoderma", "Autosomal dominant isolated diffuse palmoplantar hyperkeratosis"
Autosomal dominant Kenny-Caffey syndrome	"Autosomal dominant Kenny-Caffey syndrome"
Autosomal dominant keratitis	"Autosomal dominant keratitis", "Hereditary keratitis"
Autosomal dominant Larsen syndrome	"Autosomal dominant Larsen syndrome"
Autosomal dominant limb-girdle muscular dystrophy	"Autosomal dominant limb-girdle muscular dystrophy"
Autosomal dominant limb-girdle muscular dystrophy type 1A	"Autosomal dominant limb-girdle muscular dystrophy type 1A", "LGMD1A", "Limb-girdle muscular dystrophy due to myotilin deficiency"
Autosomal dominant limb-girdle muscular dystrophy type 1B	"Autosomal dominant limb-girdle muscular dystrophy type 1B", "LGMD1B", "Limb-girdle muscular dystrophy due to lamin A/C deficiency"
Autosomal dominant limb-girdle muscular dystrophy type 1C	"Autosomal dominant limb-girdle muscular dystrophy type 1C", "LGMD1C", "Limb-girdle muscular dystrophy due to caveolin-3 deficiency"
Autosomal dominant limb-girdle muscular dystrophy type 1D	"Autosomal dominant limb-girdle muscular dystrophy type 1D", "LGMD1D"
Autosomal dominant limb-girdle muscular dystrophy type 1E	"Autosomal dominant limb-girdle muscular dystrophy type 1E", "LGMD1E"
Autosomal dominant limb-girdle muscular dystrophy type 1F	"Autosomal dominant limb-girdle muscular dystrophy type 1F", "LGMD1F"
Autosomal dominant limb-girdle muscular dystrophy type 1G	"Autosomal dominant limb-girdle muscular dystrophy type 1G", "LGMD1G"
Autosomal dominant limb-girdle muscular dystrophy type 1H	"Autosomal dominant limb-girdle muscular dystrophy type 1H", "LGMD1H"
Autosomal dominant macrothrombocytopenia	"Autosomal dominant macrothrombocytopenia"
Autosomal dominant mendelian susceptibility to mycobacterial diseases due to a partial deficiency	"Autosomal dominant mendelian susceptibility to mycobacterial diseases due to a partial deficiency", "Autosomal dominant MSMD due to a partial deficiency"
Autosomal dominant mendelian susceptibility to mycobacterial diseases due to partial IFNgammaR1 deficiency	"Autosomal dominant mendelian susceptibility to mycobacterial diseases due to partial IFNgammaR1 deficiency", "Autosomal dominant MSMD due to partial IFNgammaR1 deficiency", "Autosomal dominant MSMD due to partial interferon gamma receptor 1 deficiency", "Autosomal dominant mendelian susceptibility to mycobacterial diseases due to partial interferon gamma receptor 1 deficiency"
Autosomal dominant mendelian susceptibility to mycobacterial diseases due to partial IFNgammaR2 deficiency	"Autosomal dominant mendelian susceptibility to mycobacterial diseases due to partial IFNgammaR2 deficiency", "Autosomal dominant MSMD due to partial IFNgammaR2 deficiency", "Autosomal dominant MSMD due to partial interferon gamma receptor 2 deficiency", "Autosomal dominant mendelian susceptibility to mycobacterial diseases due to partial interferon gamma receptor 2 deficiency"
Autosomal dominant mitochondrial myopathy with exercise intolerance	"Autosomal dominant mitochondrial myopathy with exercise intolerance"
Autosomal dominant multiple pterygium syndrome	"Autosomal dominant multiple pterygium syndrome", "Distal arthrogryposis type 8"
Autosomal dominant myoglobinuria	"Autosomal dominant myoglobinuria"
Autosomal dominant myopia-midfacial retrusion-sensorineural hearing loss-rhizomelic dysplasia syndrome	"Autosomal dominant myopia-midfacial retrusion-sensorineural hearing loss-rhizomelic dysplasia syndrome"
Autosomal dominant nail dysplasia	"Autosomal dominant nail dysplasia", "Onychodystrophy totalis", "Twenty-nail dystrophy"
Autosomal dominant neovascular inflammatory vitreoretinopathy	"Autosomal dominant neovascular inflammatory vitreoretinopathy", "ADNIV"
Autosomal dominant nocturnal frontal lobe epilepsy	"Autosomal dominant nocturnal frontal lobe epilepsy", "ADNFLE"
Autosomal dominant non-syndromic intellectual disability	"Autosomal dominant non-syndromic intellectual disability"
Autosomal dominant non-syndromic sensorineural deafness type DFNA	"Autosomal dominant non-syndromic sensorineural deafness type DFNA", "Autosomal dominant isolated neurosensory deafness type DFNA", "Autosomal dominant isolated neurosensory hearing loss type DFNA", "Autosomal dominant isolated sensorineural deafness type DFNA", "Autosomal dominant isolated sensorineural hearing loss type DFNA", "Autosomal dominant non-syndromic neurosensory deafness type DFNA", "Autosomal dominant non-syndromic neurosensory hearing loss type DFNA", "Autosomal dominant non-syndromic sensorineural hearing loss type DFNA"
Autosomal dominant omodysplasia	"Autosomal dominant omodysplasia"
Autosomal dominant Opitz G/BBB syndrome	"Autosomal dominant Opitz G/BBB syndrome", "ADOS", "Autosomal dominant Opitz BBB/G syndrome", "Autosomal dominant Opitz syndrome"
Autosomal dominant optic atrophy	"Autosomal dominant optic atrophy", "ADOA", "DOA"
Autosomal dominant optic atrophy and cataract	"Autosomal dominant optic atrophy and cataract", "Autosomal dominant optic atrophy type 3", "OPA3, autosomal dominant"
Autosomal dominant optic atrophy and congenital deafness	"Autosomal dominant optic atrophy and congenital deafness", "Konigsmark-Knox-Hussels syndrome"
Autosomal dominant optic atrophy and peripheral neuropathy	"Autosomal dominant optic atrophy and peripheral neuropathy"
Autosomal dominant optic atrophy plus syndrome	"Autosomal dominant optic atrophy plus syndrome", "DOA+", "Optic atrophy-deafness-polyneuropathy-myopathy syndrome"
Autosomal dominant optic atrophy, classic form	"Autosomal dominant optic atrophy, classic form", "Autosomal dominant optic atrophy, Kjer type", "Kjer optic atrophy", "Optic atrophy type 1"
Autosomal dominant osteopetrosis type 1	"Autosomal dominant osteopetrosis type 1"
Autosomal dominant osteosclerosis, Worth type	"Autosomal dominant osteosclerosis, Worth type", "Worth syndrome"
Autosomal dominant palmoplantar keratoderma and congenital alopecia	"Autosomal dominant palmoplantar keratoderma and congenital alopecia", "Autosomal dominant palmoplantar hyperkeratosis and congenital alopecia", "PPK-CA, Stevanovic type", "Palmoplantar keratoderma and congenital alopecia, Stevanovic type"
Autosomal dominant polycystic kidney disease	"Autosomal dominant polycystic kidney disease", "ADPKD"
Autosomal dominant polycystic kidney disease type 1 with tuberous sclerosis	"Autosomal dominant polycystic kidney disease type 1 with tuberous sclerosis", "Tuberous sclerosis/polycystic kidney disease contiguous gene syndrome"
Autosomal dominant popliteal pterygium syndrome	"Autosomal dominant popliteal pterygium syndrome", "Facio-genito-popliteal syndrome", "Popliteal web syndrome"
Autosomal dominant preaxial polydactyly-upperback hypertrichosis syndrome	"Autosomal dominant preaxial polydactyly-upperback hypertrichosis syndrome"
Autosomal dominant primary hypomagnesemia with hypocalciuria	"Autosomal dominant primary hypomagnesemia with hypocalciuria", "HOMG2", "Isolated autosomal dominant hypomagnesemia", "Isolated renal magnesium wasting", "Renal hypomagnesemia type 2"
Autosomal dominant primary microcephaly	"Autosomal dominant primary microcephaly"
Autosomal dominant prognathism	"Autosomal dominant prognathism"
Autosomal dominant progressive external ophthalmoplegia	"Autosomal dominant progressive external ophthalmoplegia", "adPEO"
Autosomal dominant progressive nephropathy with hypertension	"Autosomal dominant progressive nephropathy with hypertension"
Autosomal dominant proximal renal tubular acidosis	"Autosomal dominant proximal renal tubular acidosis", "AD pRTA"
Autosomal dominant proximal spinal muscular atrophy	"Autosomal dominant proximal spinal muscular atrophy"
Autosomal dominant pure spastic paraplegia	"Autosomal dominant pure spastic paraplegia", "Autosomal dominant pure HSP", "Autosomal dominant pure SPG", "Autosomal dominant uncomplicated HSP", "Autosomal dominant uncomplicated SPG", "Autosomal dominant uncomplicated spastic paraplegia"
Autosomal dominant rhegmatogenous retinal detachment	"Autosomal dominant rhegmatogenous retinal detachment"
Autosomal dominant Robinow syndrome	"Autosomal dominant Robinow syndrome"
Autosomal dominant secondary polycythemia	"Autosomal dominant secondary polycythemia", "Autosomal dominant secondary erythrocytosis"
Autosomal dominant severe congenital neutropenia	"Autosomal dominant severe congenital neutropenia"
Autosomal dominant slowed nerve conduction velocity	"Autosomal dominant slowed nerve conduction velocity"
Autosomal dominant spastic ataxia	"Autosomal dominant spastic ataxia", "AD-SPAX"
Autosomal dominant spastic ataxia type 1	"Autosomal dominant spastic ataxia type 1", "SPAX1"
Autosomal dominant spastic paraplegia type 10	"Autosomal dominant spastic paraplegia type 10", "SPG10"
Autosomal dominant spastic paraplegia type 12	"Autosomal dominant spastic paraplegia type 12", "SPG12"
Autosomal dominant spastic paraplegia type 13	"Autosomal dominant spastic paraplegia type 13", "SPG13"
Autosomal dominant spastic paraplegia type 17	"Autosomal dominant spastic paraplegia type 17", "SPG17", "Silver syndrome", "Spastic paraplegia-amyotrophy of hands and feet"
Autosomal dominant spastic paraplegia type 19	"Autosomal dominant spastic paraplegia type 19", "SPG19"
Autosomal dominant spastic paraplegia type 29	"Autosomal dominant spastic paraplegia type 29", "SPG29"
Autosomal dominant spastic paraplegia type 3	"Autosomal dominant spastic paraplegia type 3", "StrÙmpell disease", "Strumpell disease"
Autosomal dominant spastic paraplegia type 31	"Autosomal dominant spastic paraplegia type 31", "SPG31"
Autosomal dominant spastic paraplegia type 36	"Autosomal dominant spastic paraplegia type 36", "SPG36"
Autosomal dominant spastic paraplegia type 37	"Autosomal dominant spastic paraplegia type 37", "SPG37"
Autosomal dominant spastic paraplegia type 38	"Autosomal dominant spastic paraplegia type 38", "SPG38"
Autosomal dominant spastic paraplegia type 4	"Autosomal dominant spastic paraplegia type 4", "SPG4"
Autosomal dominant spastic paraplegia type 41	"Autosomal dominant spastic paraplegia type 41", "SPG41"
Autosomal dominant spastic paraplegia type 42	"Autosomal dominant spastic paraplegia type 42", "SPG42"
Autosomal dominant spastic paraplegia type 6	"Autosomal dominant spastic paraplegia type 6", "SPG6"
Autosomal dominant spastic paraplegia type 73	"Autosomal dominant spastic paraplegia type 73", "SPG73"
Autosomal dominant spastic paraplegia type 8	"Autosomal dominant spastic paraplegia type 8", "SPG8"
Autosomal dominant spastic paraplegia type 9	"Autosomal dominant spastic paraplegia type 9", "Cataracts-motor neuropathy-short stature-skeletal anomalies syndrome", "SPG9", "Spastic paraparesis-amyopathy-cataracts-gastroesophageal reflux syndrome"
Autosomal dominant spinocerebellar ataxia due to a channelopathy	"Autosomal dominant spinocerebellar ataxia due to a channelopathy"
Autosomal dominant spinocerebellar ataxia due to a point mutation	"Autosomal dominant spinocerebellar ataxia due to a point mutation"
Autosomal dominant spinocerebellar ataxia due to a polyglutamine anomaly	"Autosomal dominant spinocerebellar ataxia due to a polyglutamine anomaly"
Autosomal dominant spinocerebellar ataxia due to repeat expansions that do not encode polyglutamine	"Autosomal dominant spinocerebellar ataxia due to repeat expansions that do not encode polyglutamine"
Autosomal dominant spondylocostal dysostosis	"Autosomal dominant spondylocostal dysostosis", "Autosomal dominant spondylocostal dysplasia"
Autosomal dominant striatal neurodegeneration	"Autosomal dominant striatal neurodegeneration", "ADSD"
Autosomal dominant thrombocytopenia with platelet secretion defect	"Autosomal dominant thrombocytopenia with platelet secretion defect"
Autosomal dominant trichoodontoonychodysplasia-syndactyly	"Autosomal dominant trichoodontoonychodysplasia-syndactyly", "Trueb-Burg-Bottani syndrome"
Autosomal dominant tubulointerstitial kidney disease	"Autosomal dominant tubulointerstitial kidney disease", "ADTKD", "Autosomal dominant medullary cystic kidney disease", "MCKD"
Autosomal dominant vitreoretinochoroidopathy	"Autosomal dominant vitreoretinochoroidopathy", "ADVIRC"
Autosomal erythropoietic protoporphyria	"Autosomal erythropoietic protoporphyria", "EPP"
Autosomal ichthyosis syndrome	"Autosomal ichthyosis syndrome"
Autosomal ichthyosis syndrome with fatal disease course	"Autosomal ichthyosis syndrome with fatal disease course"
Autosomal ichthyosis syndrome with other associated signs	"Autosomal ichthyosis syndrome with other associated signs"
Autosomal ichthyosis syndrome with prominent hair abnormalities	"Autosomal ichthyosis syndrome with prominent hair abnormalities"
Autosomal ichthyosis syndrome with prominent neurologic signs	"Autosomal ichthyosis syndrome with prominent neurologic signs"
Autosomal monosomy	"Autosomal monosomy", "Autosomal deletion"
Autosomal recessive Alport syndrome	"Autosomal recessive Alport syndrome"
Autosomal recessive amelia	"Autosomal recessive amelia"
Autosomal recessive ataxia due to PEX10 deficiency	"Autosomal recessive ataxia due to PEX10 deficiency", "Mild peroxismal disorder due to PEX10 deficiency"
Autosomal recessive ataxia due to ubiquinone deficiency	"Autosomal recessive ataxia due to ubiquinone deficiency", "ARCA2", "Autosomal recessive ataxia due to coenzyme Q10 deficiency", "Autosomal recessive cerebellar ataxia type 2", "Autosomal recessive spinocerebellar ataxia type 9", "SCAR9"
Autosomal recessive ataxia, Beauce type	"Autosomal recessive ataxia, Beauce type", "ARCA1", "Autosomal recessive cerebellar ataxia type 1", "SCAR8"
Autosomal recessive axonal hereditary motor and sensory neuropathy	"Autosomal recessive axonal hereditary motor and sensory neuropathy", "AR-CMT2", "Autosomal recessive axonal Charcot-Marie-Tooth disease type 2"
Autosomal recessive axonal neuropathy with neuromyotonia	"Autosomal recessive axonal neuropathy with neuromyotonia", "ARAN-NM", "ARCMT2-NM", "Autosomal recessive Charcot-Marie-Tooth disease type 2 with neuromyotonia"
Autosomal recessive bestrophinopathy	"Autosomal recessive bestrophinopathy", "Retinopathy, Burgess-Black type"
Autosomal recessive brachyolmia	"Autosomal recessive brachyolmia", "Brachyolmia, Hobaek/Toledo type"
Autosomal recessive carpotarsal osteolysis	"Autosomal recessive carpotarsal osteolysis", "Hereditary multicentric osteolysis"
Autosomal recessive centronuclear myopathy	"Autosomal recessive centronuclear myopathy", "AR-CNM"
Autosomal recessive cerebellar ataxia	"Autosomal recessive cerebellar ataxia", "ARCA"
Autosomal recessive cerebellar ataxia due to a DNA repair defect	"Autosomal recessive cerebellar ataxia due to a DNA repair defect"
Autosomal recessive cerebellar ataxia due to CWF19L1 deficiency	"Autosomal recessive cerebellar ataxia due to CWF19L1 deficiency", "SCAR17", "Spinocerebellar ataxia autosomal recessive type 17"
Autosomal recessive cerebellar ataxia due to STUB1 deficiency	"Autosomal recessive cerebellar ataxia due to STUB1 deficiency", "SCAR16", "Spinocerebellar ataxia autosomal recessive type 16"
Autosomal recessive cerebellar ataxia with late-onset spasticity	"Autosomal recessive cerebellar ataxia with late-onset spasticity", "Autosomal recessive cerebellar ataxia due to GBA2 deficiency"
Autosomal recessive cerebellar ataxia-epilepsy-intellectual disability syndrome	"Autosomal recessive cerebellar ataxia-epilepsy-intellectual disability syndrome"
Autosomal recessive cerebellar ataxia-epilepsy-intellectual disability syndrome due to RUBCN deficiency	"Autosomal recessive cerebellar ataxia-epilepsy-intellectual disability syndrome due to RUBCN deficiency", "Autosomal recessive spinocerebellar ataxia type 15", "SCAR15", "Salih ataxia"
Autosomal recessive cerebellar ataxia-epilepsy-intellectual disability syndrome due to TUD deficiency	"Autosomal recessive cerebellar ataxia-epilepsy-intellectual disability syndrome due to TUD deficiency", "SCAR23", "Spinocerebellar ataxia autosomal recessive type 23"
Autosomal recessive cerebellar ataxia-epilepsy-intellectual disability syndrome due to WWOX deficiency	"Autosomal recessive cerebellar ataxia-epilepsy-intellectual disability syndrome due to WWOX deficiency", "Autosomal recessive spinocerebellar ataxia type 12", "SCAR12"
Autosomal recessive cerebellar ataxia-psychomotor retardation syndrome	"Autosomal recessive cerebellar ataxia-psychomotor retardation syndrome", "Autosomal recessive spinocerebellar ataxia type 11", "SCAR11"
Autosomal recessive cerebellar ataxia-pyramidal signs-nystagmus-oculomotor apraxia syndrome	"Autosomal recessive cerebellar ataxia-pyramidal signs-nystagmus-oculomotor apraxia syndrome"
Autosomal recessive cerebellar ataxia-saccadic intrusion syndrome	"Autosomal recessive cerebellar ataxia-saccadic intrusion syndrome", "SCAR4", "SCASI"
Autosomal recessive cerebelloparenchymal disorder type 3	"Autosomal recessive cerebelloparenchymal disorder type 3", "Autosomal recessive spinocerebellar ataxia type 2", "SCAR2"
Autosomal recessive cerebral atrophy	"Autosomal recessive cerebral atrophy"
Autosomal recessive Charcot-Marie-Tooth disease type 2X	"Autosomal recessive Charcot-Marie-Tooth disease type 2X", "ARCMT2X", "Autosomal recessive Charcot-Marie-Tooth disease type 2 due to SPG11 mutation", "CMT2X"
Autosomal recessive Charcot-Marie-Tooth disease with hoarseness	"Autosomal recessive Charcot-Marie-Tooth disease with hoarseness", "ARCMT2K", "Autosomal recessive axonal CMT4C4", "Autosomal recessive axonal Charcot-Marie-Tooth disease type 2K"
Autosomal recessive chorioretinopathy-microcephaly syndrome	"Autosomal recessive chorioretinopathy-microcephaly syndrome", "Pseudotoxoplasmosis syndrome"
Autosomal recessive complex spastic paraplegia	"Autosomal recessive complex spastic paraplegia", "Autosomal recessive complex HSP", "Autosomal recessive complex SPG", "Autosomal recessive complicated HSP", "Autosomal recessive complicated SPG", "Autosomal recessive complicated spastic paraplegia"
Autosomal recessive complex spastic paraplegia type 9B	"Autosomal recessive complex spastic paraplegia type 9B", "AR-SPG9B"
Autosomal recessive congenital cerebellar ataxia	"Autosomal recessive congenital cerebellar ataxia"
Autosomal recessive congenital cerebellar ataxia due to GRID2 deficiency	"Autosomal recessive congenital cerebellar ataxia due to GRID2 deficiency", "Autosomal recessive congenital cerebellar ataxia due to ionotropic glutamate receptor delta-2 subunit deficiency", "SCAR18"
Autosomal recessive congenital cerebellar ataxia due to MGLUR1 deficiency	"Autosomal recessive congenital cerebellar ataxia due to MGLUR1 deficiency", "Autosomal recessive congenital cerebellar ataxia due to metabotropic glutamate receptor 1 deficiency", "Autosomal recessive spinocerebellar ataxia type 13", "SCAR13"
Autosomal recessive congenital ichthyosis	"Autosomal recessive congenital ichthyosis", "ARCI"
Autosomal recessive cutis laxa type 1	"Autosomal recessive cutis laxa type 1", "ARCL1", "Autosomal recessive cutis laxa with severe systemic involvement", "Autosomal recessive cutis laxa, pulmonary emphysema type"
Autosomal recessive cutis laxa type 2	"Autosomal recessive cutis laxa type 2", "ARCL2", "Cutis laxa with joint laxity and developmental delay"
Autosomal recessive cutis laxa type 2, classic type	"Autosomal recessive cutis laxa type 2, classic type", "ARCL2, Debr_ type", "ARCL2, classic type", "Autosomal recessive cutis laxa type 2, Debr_ type", "ARCL2, Debre type", "Autosomal recessive cutis laxa type 2, Debre type"
Autosomal recessive cutis laxa type 2A	"Autosomal recessive cutis laxa type 2A", "ARCL2A"
Autosomal recessive cutis laxa type 2B	"Autosomal recessive cutis laxa type 2B", "ARCL2, progeroid type", "ARCL2B", "Autosomal recessive cutis laxa type 2, progeroid type"
Autosomal recessive degenerative and progressive cerebellar ataxia	"Autosomal recessive degenerative and progressive cerebellar ataxia"
Autosomal recessive disease associated with punctate palmoplantar keratoderma as a major feature	"Autosomal recessive disease associated with punctate palmoplantar keratoderma as a major feature", "Autosomal recessive disease associated with punctate palmoplantar hyperkeratosis as a major feature"
Autosomal recessive disease with diffuse palmoplantar keratoderma as a major feature	"Autosomal recessive disease with diffuse palmoplantar keratoderma as a major feature", "Autosomal recessive disease with diffuse palmoplantar hyperkeratosis as a major feature"
Autosomal recessive disease with focal palmoplantar keratoderma as a major feature	"Autosomal recessive disease with focal palmoplantar keratoderma as a major feature", "Autosomal recessive disease with focal palmoplantar hyperkeratosis as a major feature"
Autosomal recessive distal hereditary motor neuropathy	"Autosomal recessive distal hereditary motor neuropathy", "Autosomal recessive dHMN", "Autosomal recessive dSMA", "Autosomal recessive distal spinal muscular atrophy"
Autosomal recessive distal myopathy	"Autosomal recessive distal myopathy"
Autosomal recessive distal osteolysis syndrome	"Autosomal recessive distal osteolysis syndrome", "Distal osteolysis-short stature-intellectual disability syndrome", "Petit-Fryns syndrome"
Autosomal recessive distal renal tubular acidosis	"Autosomal recessive distal renal tubular acidosis", "AR dRTA", "Autosomal recessive distal RTA"
Autosomal recessive distal renal tubular acidosis with deafness	"Autosomal recessive distal renal tubular acidosis with deafness", "AR dRTA with deafness", "AR dRTA with hearing loss", "Autosomal recessive distal RTA with deafness", "Autosomal recessive distal renal tubular acidosis with hearing loss", "Distal renal tubular acidosis type 1b", "dRTA type 1b"
Autosomal recessive distal renal tubular acidosis without deafness	"Autosomal recessive distal renal tubular acidosis without deafness", "AR dRTA without deafness", "AR dRTA without hearing loss", "Autosomal recessive distal renal tubular acidosis without hearing loss", "Distal renal tubular acidosis type 1c", "dRTA type 1c"
Autosomal recessive dopa-responsive dystonia	"Autosomal recessive dopa-responsive dystonia", "Autosomal recessive Segawa syndrome", "DYT5b", "Tyrosine hydroxylase deficiency", "Tyrosine hydroxylase-deficient dopa-responsive dystonia"
Autosomal recessive Emery-Dreifuss muscular dystrophy	"Autosomal recessive Emery-Dreifuss muscular dystrophy", "EDMD3"
Autosomal recessive faciodigitogenital syndrome	"Autosomal recessive faciodigitogenital syndrome", "Aarskog-like syndrome", "Facio-digito-genital syndrome, Kuwait type", "Teebi-Naguib-Alawadi syndrome"
Autosomal recessive frontotemporal pachygyria	"Autosomal recessive frontotemporal pachygyria"
Autosomal recessive hereditary demyelinating motor and sensory neuropathy	"Autosomal recessive hereditary demyelinating motor and sensory neuropathy"
Autosomal recessive hereditary sensory and autonomic neuropathy	"Autosomal recessive hereditary sensory and autonomic neuropathy"
Autosomal recessive hyperinsulinism due to Kir6.2 deficiency	"Autosomal recessive hyperinsulinism due to Kir6.2 deficiency", "Autosomal recessive hyperinsulinemic hypoglycemia due to Kir6.2 deficiency"
Autosomal recessive hyperinsulinism due to SUR1 deficiency	"Autosomal recessive hyperinsulinism due to SUR1 deficiency", "Autosomal recessive hyperinsulinemic hypoglycemia due to SUR1 deficiency"
Autosomal recessive hypohidrotic ectodermal dysplasia	"Autosomal recessive hypohidrotic ectodermal dysplasia", "AR-HED", "Autosomal recessive anhidrotic ectodermal dysplasia"
Autosomal recessive hypophosphatemic rickets	"Autosomal recessive hypophosphatemic rickets", "ARHR"
Autosomal recessive infantile hypercalcemia	"Autosomal recessive infantile hypercalcemia", "Familial infantile hypercalcemia with suppressed intact parathyroid hormone"
Autosomal recessive intermediate Charcot-Marie-Tooth disease	"Autosomal recessive intermediate Charcot-Marie-Tooth disease", "RI-CMT"
Autosomal recessive intermediate Charcot-Marie-Tooth disease type A	"Autosomal recessive intermediate Charcot-Marie-Tooth disease type A", "RI-CMT type A"
Autosomal recessive intermediate Charcot-Marie-Tooth disease type B	"Autosomal recessive intermediate Charcot-Marie-Tooth disease type B", "RI-CMT type B"
Autosomal recessive intermediate Charcot-Marie-Tooth disease type C	"Autosomal recessive intermediate Charcot-Marie-Tooth disease type C", "RI-CMT type C"
Autosomal recessive intermediate Charcot-Marie-Tooth disease type D	"Autosomal recessive intermediate Charcot-Marie-Tooth disease type D", "RI-CMT type D"
Autosomal recessive isolated diffuse palmoplantar keratoderma	"Autosomal recessive isolated diffuse palmoplantar keratoderma", "Autosomal recessive isolated diffuse palmoplantar hyperkeratosis"
Autosomal recessive isolated optic atrophy	"Autosomal recessive isolated optic atrophy", "Autosomal recessive nonsyndromic optic atrophy"
Autosomal recessive Kenny-Caffey syndrome	"Autosomal recessive Kenny-Caffey syndrome"
Autosomal recessive leukoencephalopathy-ischemic stroke-retinitis pigmentosa syndrome	"Autosomal recessive leukoencephalopathy-ischemic stroke-retinitis pigmentosa syndrome"
Autosomal recessive limb-girdle muscular dystrophy	"Autosomal recessive limb-girdle muscular dystrophy"
Autosomal recessive limb-girdle muscular dystrophy type 2A	"Autosomal recessive limb-girdle muscular dystrophy type 2A", "LGMD2A", "Limb-girdle muscular dystrophy due to calpain deficiency", "Primary calpainopathy"
Autosomal recessive limb-girdle muscular dystrophy type 2B	"Autosomal recessive limb-girdle muscular dystrophy type 2B", "LGMD2B", "Limb-girdle muscular dystrophy due to dysferlin deficiency"
Autosomal recessive limb-girdle muscular dystrophy type 2C	"Autosomal recessive limb-girdle muscular dystrophy type 2C", "Gamma-sarcoglycanopathy", "LGMD2C", "Limb-girdle muscular dystrophy due to gamma-sarcoglycan deficiency"
Autosomal recessive limb-girdle muscular dystrophy type 2D	"Autosomal recessive limb-girdle muscular dystrophy type 2D", "Alpha-sarcoglycanopathy", "LGMD2D", "Limb-girdle muscular dystrophy due to alpha-sarcoglycan deficiency"
Autosomal recessive limb-girdle muscular dystrophy type 2E	"Autosomal recessive limb-girdle muscular dystrophy type 2E", "Beta-sarcoglycanopathy", "LGMD2E", "Limb-girdle muscular dystrophy due to beta-sarcoglycan deficiency"
Autosomal recessive limb-girdle muscular dystrophy type 2F	"Autosomal recessive limb-girdle muscular dystrophy type 2F", "Delta-sarcoglycanopathy", "LGMD2F", "Limb-girdle muscular dystrophy due to delta-sarcoglycan deficiency"
Autosomal recessive limb-girdle muscular dystrophy type 2G	"Autosomal recessive limb-girdle muscular dystrophy type 2G", "LGMD2G", "Limb-girdle muscular dystrophy due to telethonin deficiency"
Autosomal recessive limb-girdle muscular dystrophy type 2H	"Autosomal recessive limb-girdle muscular dystrophy type 2H", "LGMD2H", "Limb-girdle muscular dystrophy due to TRIM32 deficiency", "Sarcotubular myopathy"
Autosomal recessive limb-girdle muscular dystrophy type 2I	"Autosomal recessive limb-girdle muscular dystrophy type 2I", "LGMD2I", "Limb-girdle muscular dystrophy due to FKRP deficiency"
Autosomal recessive limb-girdle muscular dystrophy type 2J	"Autosomal recessive limb-girdle muscular dystrophy type 2J", "LGMD2J"
Autosomal recessive limb-girdle muscular dystrophy type 2K	"Autosomal recessive limb-girdle muscular dystrophy type 2K", "LGMD2K", "Limb-girdle muscular dystrophy-intellectual disability syndrome"
Autosomal recessive limb-girdle muscular dystrophy type 2L	"Autosomal recessive limb-girdle muscular dystrophy type 2L", "LGMD2L"
Autosomal recessive limb-girdle muscular dystrophy type 2M	"Autosomal recessive limb-girdle muscular dystrophy type 2M", "LGMD2M"
Autosomal recessive limb-girdle muscular dystrophy type 2N	"Autosomal recessive limb-girdle muscular dystrophy type 2N", "LGMD2N"
Autosomal recessive limb-girdle muscular dystrophy type 2O	"Autosomal recessive limb-girdle muscular dystrophy type 2O", "LGMD2O"
Autosomal recessive limb-girdle muscular dystrophy type 2P	"Autosomal recessive limb-girdle muscular dystrophy type 2P", "LGMD2P"
Autosomal recessive limb-girdle muscular dystrophy type 2Q	"Autosomal recessive limb-girdle muscular dystrophy type 2Q", "Autosomal recessive limb-girdle muscular dystrophy due to plectin deficiency", "LGMD2Q"
Autosomal recessive limb-girdle muscular dystrophy type 2R	"Autosomal recessive limb-girdle muscular dystrophy type 2R", "Autosomal recessive limb-girdle muscular dystrophy due to desmin deficiency", "LGMD2R"
Autosomal recessive limb-girdle muscular dystrophy type 2S	"Autosomal recessive limb-girdle muscular dystrophy type 2S", "LGMD2S"
Autosomal recessive limb-girdle muscular dystrophy type 2T	"Autosomal recessive limb-girdle muscular dystrophy type 2T", "LGMD2T"
Autosomal recessive limb-girdle muscular dystrophy type 2U	"Autosomal recessive limb-girdle muscular dystrophy type 2U", "Autosomal recessive limb-girdle muscular dystrophy due to ISPD deficiency", "LGMD2U"
Autosomal recessive limb-girdle muscular dystrophy type 2W	"Autosomal recessive limb-girdle muscular dystrophy type 2W", "LGMD2W"
Autosomal recessive limb-girdle muscular dystrophy type 2X	"Autosomal recessive limb-girdle muscular dystrophy type 2X", "Autosomal recessive limb-girdle muscular dystrophy-cardiac arrhythmia syndrome", "LGMD2X"
Autosomal recessive limb-girdle muscular dystrophy type 2Y	"Autosomal recessive limb-girdle muscular dystrophy type 2Y", "Autosomal recessive muscular dystrophy due to LAP1B deficiency", "Autosomal recessive muscular dystrophy due to Torsin-1A-interacting protein 1 deficiency", "LGMD2Y", "Muscular dystrophy with progressive weakness, distal contractures and rigid spine"
Autosomal recessive limb-girdle muscular dystrophy type 2Z	"Autosomal recessive limb-girdle muscular dystrophy type 2Z", "LGMD2Z"
Autosomal recessive lower motor neuron disease with childhood onset	"Autosomal recessive lower motor neuron disease with childhood onset", "Autosomal recessive distal spinal muscular atrophy type 4", "Distal spinal muscular atrophy type 4", "dSMA4"
Autosomal recessive lymphoproliferative disease	"Autosomal recessive lymphoproliferative disease", "CD27 deficiency"
Autosomal recessive malignant osteopetrosis	"Autosomal recessive malignant osteopetrosis", "Infantile malignant osteopetrosis"
Autosomal recessive mendelian susceptibility to mycobacterial diseases due to a complete deficiency	"Autosomal recessive mendelian susceptibility to mycobacterial diseases due to a complete deficiency", "Autosomal recessive MSMD due to a complete deficiency"
Autosomal recessive mendelian susceptibility to mycobacterial diseases due to a partial deficiency	"Autosomal recessive mendelian susceptibility to mycobacterial diseases due to a partial deficiency", "Autosomal recessive MSMD due to a partial deficiency"
Autosomal recessive mendelian susceptibility to mycobacterial diseases due to complete RORgamma receptor deficiency	"Autosomal recessive mendelian susceptibility to mycobacterial diseases due to complete RORgamma receptor deficiency", "Autosomal recessive MSMD due to complete RORgamma receptor defiency", "Autosomal recessive primary immunodeficiency due to RORC mutation"
Autosomal recessive mendelian susceptibility to mycobacterial diseases due to partial IFNgammaR1 deficiency	"Autosomal recessive mendelian susceptibility to mycobacterial diseases due to partial IFNgammaR1 deficiency", "Autosomal recessive MSMD due to partial IFNgammaR1 deficiency", "Autosomal recessive MSMD due to partial interferon gamma receptor 1 deficiency", "Autosomal recessive mendelian susceptibility to mycobacterial diseases due to partial interferon gamma receptor 1 deficiency"
Autosomal recessive mendelian susceptibility to mycobacterial diseases due to partial IFNgammaR2 deficiency	"Autosomal recessive mendelian susceptibility to mycobacterial diseases due to partial IFNgammaR2 deficiency", "Autosomal recessive MSMD due to partial IFNgammaR2 deficiency", "Autosomal recessive MSMD due to partial interferon gamma receptor 2 deficiency", "Autosomal recessive mendelian susceptibility to mycobacterial diseases due to partial interferon gamma receptor 2 deficiency"
Autosomal recessive metabolic cerebellar ataxia	"Autosomal recessive metabolic cerebellar ataxia"
Autosomal recessive multiple pterygium syndrome	"Autosomal recessive multiple pterygium syndrome", "Autosomal recessive non-lethal multiple pterygium syndrome", "EVMPS", "Escobar syndrome", "Escobar variant multiple pterygium syndrome"
Autosomal recessive myogenic arthrogryposis multiplex congenita	"Autosomal recessive myogenic arthrogryposis multiplex congenita", "Autosomal recessive myogenic AMC", "SYNE1-related AMC", "SYNE1-related arthrogryposis multiplex congenita"
Autosomal recessive nail dysplasia	"Autosomal recessive nail dysplasia"
Autosomal recessive non-syndromic intellectual disability	"Autosomal recessive non-syndromic intellectual disability", "AR-NSID", "NS-ARID"
Autosomal recessive non-syndromic sensorineural deafness type DFNB	"Autosomal recessive non-syndromic sensorineural deafness type DFNB", "Autosomal recessive isolated neurosensory deafness type DFNB", "Autosomal recessive isolated sensorineural deafness type DFNB", "Autosomal recessive non-syndromic neurosensory deafness type DFNB"
Autosomal recessive omodysplasia	"Autosomal recessive omodysplasia", "Micromelic dysplasia-dislocation of radius syndrome"
Autosomal recessive optic atrophy, OPA7 type	"Autosomal recessive optic atrophy, OPA7 type"
Autosomal recessive palmoplantar keratoderma and congenital alopecia	"Autosomal recessive palmoplantar keratoderma and congenital alopecia", "Autosomal recessive palmoplantar hyperkeratosis and congenital alopecia", "Cataract-alopecia-sclerodactyly syndrome", "PPK-CA, Wallis type", "Palmoplantar keratoderma and congenital alopecia, Wallis type"
Autosomal recessive polycystic kidney disease	"Autosomal recessive polycystic kidney disease", "AR-PKD"
Autosomal recessive primary immunodeficiency with defective spontaneous natural killer cell cytotoxicity	"Autosomal recessive primary immunodeficiency with defective spontaneous natural killer cell cytotoxicity", "Autosomal recessive primary immunodeficiency with defective spontaneous NK cell cytotoxicity", "CD16 deficiency"
Autosomal recessive primary microcephaly	"Autosomal recessive primary microcephaly", "MCPH", "Microcephalia vera", "Microcephaly vera", "True microcephaly"
Autosomal recessive progressive external ophthalmoplegia	"Autosomal recessive progressive external ophthalmoplegia", "arPEO"
Autosomal recessive proximal renal tubular acidosis	"Autosomal recessive proximal renal tubular acidosis", "AR pRTA", "Proximal renal tubular acidosis with ocular abnormalities and intellectual disability"
Autosomal recessive pure spastic paraplegia	"Autosomal recessive pure spastic paraplegia", "Autosomal recessive pure HSP", "Autosomal recessive pure SPG", "Autosomal recessive uncomplicated HSP", "Autosomal recessive uncomplicated SPG", "Autosomal recessive uncomplicated spastic paraplegia"
Autosomal recessive Robinow syndrome	"Autosomal recessive Robinow syndrome", "COVESDEM syndrome", "Costovertebral segmentation defect-mesomelia syndrome", "RRS"
Autosomal recessive secondary polycythemia not associated with VHL gene	"Autosomal recessive secondary polycythemia not associated with VHL gene", "Autosomal recessive secondary erythrocytosis not associated with VHL gene", "Autosomal recessive secondary erythrocytosis, non-Chuvash type", "Autosomal recessive secondary polycythemia, non-Chuvash type"
Autosomal recessive severe congenital neutropenia	"Autosomal recessive severe congenital neutropenia"
Autosomal recessive severe congenital neutropenia due to CSF3R deficiency	"Autosomal recessive severe congenital neutropenia due to CSF3R deficiency"
Autosomal recessive severe congenital neutropenia due to CXCR2 deficiency	"Autosomal recessive severe congenital neutropenia due to CXCR2 deficiency"
Autosomal recessive severe congenital neutropenia due to G6PC3 deficiency	"Autosomal recessive severe congenital neutropenia due to G6PC3 deficiency", "SCN4", "Severe congenital neutropenia type 4", "Severe congenital neutropenia-pulmonary hypertension-superficial venous angiectasis syndrome"
Autosomal recessive severe congenital neutropenia due to JAGN1 deficiency	"Autosomal recessive severe congenital neutropenia due to JAGN1 deficiency"
Autosomal recessive sideroblastic anemia	"Autosomal recessive sideroblastic anemia", "ARSA", "Congenital sideroblastic anemia"
Autosomal recessive spastic ataxia	"Autosomal recessive spastic ataxia", "AR-SPAX"
Autosomal recessive spastic ataxia of Charlevoix-Saguenay	"Autosomal recessive spastic ataxia of Charlevoix-Saguenay", "ARSACS", "Autosomal recessive spastic ataxia type 6", "SPAX6"
Autosomal recessive spastic ataxia with leukoencephalopathy	"Autosomal recessive spastic ataxia with leukoencephalopathy", "ARSAL", "Autosomal recessive spastic ataxia type 3", "SPAX3"
Autosomal recessive spastic ataxia-optic atrophy-dysarthria syndrome	"Autosomal recessive spastic ataxia-optic atrophy-dysarthria syndrome", "Autosomal recessive spastic ataxia type 4", "SPAX4"
Autosomal recessive spastic paraplegia type 11	"Autosomal recessive spastic paraplegia type 11", "Nakamura-Osame syndrome", "SPG11", "Spastic paraplegia-intellectual disability-thin corpus callosum syndrome"
Autosomal recessive spastic paraplegia type 14	"Autosomal recessive spastic paraplegia type 14", "SPG14"
Autosomal recessive spastic paraplegia type 15	"Autosomal recessive spastic paraplegia type 15", "Hereditary spastic paraparesis type 15", "Kjellin syndrome", "SPG15", "Spastic paraplegia-retinal degeneration syndrome"
Autosomal recessive spastic paraplegia type 18	"Autosomal recessive spastic paraplegia type 18", "SPG18"
Autosomal recessive spastic paraplegia type 20	"Autosomal recessive spastic paraplegia type 20", "Childhood-onset spastic paraparesis-distal muscle wasting syndrome", "SPG20", "Troyer syndrome"
Autosomal recessive spastic paraplegia type 21	"Autosomal recessive spastic paraplegia type 21", "Mast syndrome", "SPG21"
Autosomal recessive spastic paraplegia type 23	"Autosomal recessive spastic paraplegia type 23", "Lison syndrome", "SPG23", "Spastic paraparesis-vitiligo-premature graying-characteristic facies syndrome"
Autosomal recessive spastic paraplegia type 24	"Autosomal recessive spastic paraplegia type 24", "SPG24"
Autosomal recessive spastic paraplegia type 25	"Autosomal recessive spastic paraplegia type 25", "Autosomal recessive spastic paraplegia-disc herniation syndrome", "SPG25"
Autosomal recessive spastic paraplegia type 26	"Autosomal recessive spastic paraplegia type 26", "GM2 synthase deficiency", "SPG26"
Autosomal recessive spastic paraplegia type 27	"Autosomal recessive spastic paraplegia type 27", "SPG27"
Autosomal recessive spastic paraplegia type 28	"Autosomal recessive spastic paraplegia type 28", "SPG28"
Autosomal recessive spastic paraplegia type 32	"Autosomal recessive spastic paraplegia type 32", "SPG32"
Autosomal recessive spastic paraplegia type 35	"Autosomal recessive spastic paraplegia type 35", "SPG35"
Autosomal recessive spastic paraplegia type 39	"Autosomal recessive spastic paraplegia type 39", "SPG39", "Spastic paraplegia due to NTE mutation", "Spastic paraplegia due to neuropathy target esterase mutation"
Autosomal recessive spastic paraplegia type 43	"Autosomal recessive spastic paraplegia type 43", "SPG43"
Autosomal recessive spastic paraplegia type 44	"Autosomal recessive spastic paraplegia type 44", "SPG44"
Autosomal recessive spastic paraplegia type 45	"Autosomal recessive spastic paraplegia type 45", "Autosomal recessive spastic paraplegia type 65", "SPG45", "SPG65"
Autosomal recessive spastic paraplegia type 46	"Autosomal recessive spastic paraplegia type 46", "SPG46"
Autosomal recessive spastic paraplegia type 48	"Autosomal recessive spastic paraplegia type 48", "SPG48"
Autosomal recessive spastic paraplegia type 49	"Autosomal recessive spastic paraplegia type 49", "SPG49"
Autosomal recessive spastic paraplegia type 53	"Autosomal recessive spastic paraplegia type 53", "SPG53"
Autosomal recessive spastic paraplegia type 54	"Autosomal recessive spastic paraplegia type 54", "SPG54"
Autosomal recessive spastic paraplegia type 55	"Autosomal recessive spastic paraplegia type 55", "SPG55"
Autosomal recessive spastic paraplegia type 56	"Autosomal recessive spastic paraplegia type 56", "SPG56"
Autosomal recessive spastic paraplegia type 57	"Autosomal recessive spastic paraplegia type 57", "SPG57", "Spastic paraplegia due to partial TFG deficiency"
Autosomal recessive spastic paraplegia type 58	"Autosomal recessive spastic paraplegia type 58", "Autosomal recessive spastic ataxia type 2", "SPAX2", "SPG58"
Autosomal recessive spastic paraplegia type 59	"Autosomal recessive spastic paraplegia type 59", "SPG59"
Autosomal recessive spastic paraplegia type 5A	"Autosomal recessive spastic paraplegia type 5A", "SPG5A"
Autosomal recessive spastic paraplegia type 60	"Autosomal recessive spastic paraplegia type 60", "SPG60"
Autosomal recessive spastic paraplegia type 61	"Autosomal recessive spastic paraplegia type 61", "SPG61"
Autosomal recessive spastic paraplegia type 62	"Autosomal recessive spastic paraplegia type 62", "SPG62"
Autosomal recessive spastic paraplegia type 63	"Autosomal recessive spastic paraplegia type 63", "SPG63"
Autosomal recessive spastic paraplegia type 64	"Autosomal recessive spastic paraplegia type 64", "SPG64"
Autosomal recessive spastic paraplegia type 66	"Autosomal recessive spastic paraplegia type 66", "SPG66"
Autosomal recessive spastic paraplegia type 67	"Autosomal recessive spastic paraplegia type 67", "SPG67"
Autosomal recessive spastic paraplegia type 68	"Autosomal recessive spastic paraplegia type 68", "SPG68"
Autosomal recessive spastic paraplegia type 69	"Autosomal recessive spastic paraplegia type 69", "SPG69"
Autosomal recessive spastic paraplegia type 70	"Autosomal recessive spastic paraplegia type 70", "SPG70"
Autosomal recessive spastic paraplegia type 71	"Autosomal recessive spastic paraplegia type 71", "SPG71"
Autosomal recessive spastic paraplegia type 74	"Autosomal recessive spastic paraplegia type 74", "SPG74"
Autosomal recessive spastic paraplegia type 75	"Autosomal recessive spastic paraplegia type 75", "SPG75"
Autosomal recessive spastic paraplegia type 76	"Autosomal recessive spastic paraplegia type 76", "SPG76"
Autosomal recessive spastic paraplegia type 77	"Autosomal recessive spastic paraplegia type 77", "SPG77"
Autosomal recessive spinocerebellar ataxia-blindness-deafness syndrome	"Autosomal recessive spinocerebellar ataxia-blindness-deafness syndrome", "Autosomal recessive spinocerebellar ataxia type 3", "Autosomal recessive spinocerebellar ataxia-blindness-hearing loss syndrome", "SCABD", "SCAR3"
Autosomal recessive spondylocostal dysostosis	"Autosomal recessive spondylocostal dysostosis", "Jarcho-Levin syndrome"
Autosomal recessive spondylometaphyseal dysplasia, M_garban_ type	"Autosomal recessive spondylometaphyseal dysplasia, M_garban_ type", "Autosomal recessive spondylometaphyseal dysplasia, Megarbane type"
Autosomal recessive Stickler syndrome	"Autosomal recessive Stickler syndrome"
Autosomal recessive syndromic cerebellar ataxia	"Autosomal recessive syndromic cerebellar ataxia"
Autosomal semi-dominant severe lipodystrophic laminopathy	"Autosomal semi-dominant severe lipodystrophic laminopathy"
Autosomal spastic paraplegia type 30	"Autosomal spastic paraplegia type 30", "SPG30"
Autosomal spastic paraplegia type 72	"Autosomal spastic paraplegia type 72", "SPG72"
Autosomal systemic lupus erythematosus	"Autosomal systemic lupus erythematosus", "Autosomal SLE", "Familial SLE", "Familial systemic lupus erythematosus"
Autosomal thrombocytopenia with normal platelets	"Autosomal thrombocytopenia with normal platelets"
Autosomal trisomy	"Autosomal trisomy", "Autosomal duplication"
Autosomal uniparental disomy	"Autosomal uniparental disomy"
Avascular necrosis	"Avascular necrosis", "AVN"
Avascular necrosis of genetic origin	"Avascular necrosis of genetic origin"
Avian influenza	"Avian influenza"
Axenfeld anomaly	"Axenfeld anomaly"
Axenfeld-Rieger syndrome	"Axenfeld-Rieger syndrome", "Axenfeld syndrome", "Rieger syndrome"
Axial mesodermal dysplasia spectrum	"Axial mesodermal dysplasia spectrum", "Blastogenesis defect", "Russell-Weaver-Bull syndrome"
Axial spondylometaphyseal dysplasia	"Axial spondylometaphyseal dysplasia"
AXIN2-related attenuated familial adenomatous polyposis	"AXIN2-related attenuated familial adenomatous polyposis", "AXIN2-related AFAP", "AXIN2-related attenuated FAP", "AXIN2-related attenuated familial polyposis coli"
Axonal hereditary motor and sensory neuropathy	"Axonal hereditary motor and sensory neuropathy", "Axonal HMSN"
Axonal polyneuropathy associated with IgG/IgM/IgA monoclonal gammopathy	"Axonal polyneuropathy associated with IgG/IgM/IgA monoclonal gammopathy"
Aym_-Gripp syndrome	"Aym_-Gripp syndrome", "Ayme-Gripp syndrome"
Azathioprine or 6-mercatopurine toxicity or dose selection	"Azathioprine or 6-mercatopurine toxicity or dose selection"
Azygos continuation of the inferior vena cava	"Azygos continuation of the inferior vena cava", "Azygos continuation of the IVC", "Azygos continuation of the inferior caval vein"
B-cell chronic lymphocytic leukemia	"B-cell chronic lymphocytic leukemia", "B-CLL", "B-cell chronic lymphoid leukemia", "Small lymphocytic lymphoma"
B-cell non-Hodgkin lymphoma	"B-cell non-Hodgkin lymphoma", "B-cell NHL"
B-cell prolymphocytic leukemia	"B-cell prolymphocytic leukemia", "B-PLL"
B4GALT1-CDG	"B4GALT1-CDG", "Beta-1,4-galactosyltransferase deficiency", "CDG syndrome type IId", "CDG-IId", "CDG2D", "Carbohydrate deficient glycoprotein syndrome type IId", "Congenital disorder of glycosylation type 2d", "Congenital disorder of glycosylation type IId"
Babesiosis	"Babesiosis"
Bacterial myositis	"Bacterial myositis"
Bacterial toxic-shock syndrome	"Bacterial toxic-shock syndrome", "Bacterial TSS"
Balantidiasis	"Balantidiasis", "Balantidiosis", "Ciliary dysentery"
Balint syndrome	"Balint syndrome", "Balint-Holmes syndrome", "Optic ataxia-gaze apraxia-simultanagnosia syndrome"
Ballard syndrome	"Ballard syndrome", "Brachydactyly types B and E combined", "Pitt-Williams brachydactyly"
Baller-Gerold syndrome	"Baller-Gerold syndrome"
BalÑ concentric sclerosis	"BalÑ concentric sclerosis", "Concentric demyelination", "Balo concentric sclerosis"
Bamforth-Lazarus syndrome	"Bamforth-Lazarus syndrome", "Athyroidal hypothyroidism-spiky hair-cleft palate syndrome", "Bamforth syndrome", "Hypothyroidism-cleft palate syndrome"
Bangstad syndrome	"Bangstad syndrome", "Ataxia-diabetes-goiter-gonadal insufficiency syndrome"
Banki syndrome	"Banki syndrome"
Bannayan-Riley-Ruvalcaba syndrome	"Bannayan-Riley-Ruvalcaba syndrome", "BRRS", "Myhre-Riley-Smith syndrome"
BAP1-related tumor predisposition syndrome	"BAP1-related tumor predisposition syndrome", "Tumor susceptibility linked to germline BAP1 mutations"
Baraitser-Winter cerebrofrontofacial syndrome	"Baraitser-Winter cerebrofrontofacial syndrome"
Barber-Say syndrome	"Barber-Say syndrome", "Hypertrichosis-atrophic skin-ectropion-macrostomia syndrome"
Bardet-Biedl syndrome	"Bardet-Biedl syndrome", "BBS"
Baroreflex failure	"Baroreflex failure"
Barth syndrome	"Barth syndrome", "3-methylglutaconic aciduria type 2", "BTHS", "Cardioskeletal myopathy with neutropenia and abnormal mitochondria", "Cardioskeletal myopathy-neutropenia syndrome", "MGA2", "X-linked cardioskeletal myopathy and neutropenia"
Bartsocas-Papas syndrome	"Bartsocas-Papas syndrome", "Autosomal recessive popliteal pterygium syndrome", "Lethal popliteal pterygium syndrome"
Bartter syndrome	"Bartter syndrome", "Renal tubular normotensive hypokalemic alkalosis with hypercalciuria", "Salt-losing tubular disorder, Henle's loop type", "Salt-wasting tubulopathy, Henle's loop type"
Bartter syndrome with hypocalcemia	"Bartter syndrome with hypocalcemia", "Bartter syndrome type 5", "Bartter syndrome type V"
Basal encephalocele	"Basal encephalocele"
Basal epidermolysis bullosa simplex	"Basal epidermolysis bullosa simplex"
Basement membrane disease	"Basement membrane disease"
Bathing suit ichthyosis	"Bathing suit ichthyosis", "BSI"
Bazex syndrome	"Bazex syndrome", "Acrokeratosis of Bazex", "Acrokeratosis paraneoplastica", "Acrokeratosis paraneoplastica of Bazex"
Bazex-Dupr_-Christol syndrome	"Bazex-Dupr_-Christol syndrome", "BDCS", "Follicular atrophoderma and basal cell carcinomas", "Bazex-Dupre-Christol syndrome"
Becker muscular dystrophy	"Becker muscular dystrophy", "BMD", "Becker dystrophinopathy"
Becker nevus syndrome	"Becker nevus syndrome", "Pigmentary hairy epidermal nevus"
Beckwith-Wiedemann syndrome	"Beckwith-Wiedemann syndrome", "BWS", "Exomphalos-macroglossia-gigantism syndrome", "Wiedemann-Beckwith syndrome"
Beckwith-Wiedemann syndrome due to 11p15 microdeletion	"Beckwith-Wiedemann syndrome due to 11p15 microdeletion"
Beckwith-Wiedemann syndrome due to 11p15 microduplication	"Beckwith-Wiedemann syndrome due to 11p15 microduplication"
Beckwith-Wiedemann syndrome due to 11p15 translocation/inversion	"Beckwith-Wiedemann syndrome due to 11p15 translocation/inversion"
Beckwith-Wiedemann syndrome due to CDKN1C mutation	"Beckwith-Wiedemann syndrome due to CDKN1C mutation"
Beckwith-Wiedemann syndrome due to imprinting defect of 11p15	"Beckwith-Wiedemann syndrome due to imprinting defect of 11p15"
Beckwith-Wiedemann syndrome due to NSD1 mutation	"Beckwith-Wiedemann syndrome due to NSD1 mutation"
Beckwith-Wiedemann syndrome due to paternal uniparental disomy of chromosome 11	"Beckwith-Wiedemann syndrome due to paternal uniparental disomy of chromosome 11", "Mosaic paternal uniparental disomy of chromosome 11", "UPD(11)pat"
Beemer-Ertbruggen syndrome	"Beemer-Ertbruggen syndrome", "Lethal hydrocephalus-cardiac malformation-dense bones syndrome"
Behavioral variant of frontotemporal dementia	"Behavioral variant of frontotemporal dementia", "bv-FTD"
Beh_x008d_et disease	"Beh_x008d_et disease", "Behcet disease"
Bencze syndrome	"Bencze syndrome", "Hemifacial hyperplasia-strabismus syndrome"
Benign adult familial myoclonic epilepsy	"Benign adult familial myoclonic epilepsy", "ADCME", "Autosomal dominant cortical myoclonus and epilepsy", "BAFME", "Benign adult familial myoclonus epilepsy", "FAME", "FCMTE", "Familial adult myoclonic epilepsy", "Familial cortical myoclonic tremor and epilepsy"
Benign cephalic histiocytosis	"Benign cephalic histiocytosis"
Benign childhood occipital epilepsy, Gastaut type	"Benign childhood occipital epilepsy, Gastaut type", "Late-onset benign childhood occipital epilepsy"
Benign childhood occipital epilepsy, Panayiotopoulos type	"Benign childhood occipital epilepsy, Panayiotopoulos type", "Early-onset benign childhood occipital epilepsy", "Panayiotopoulos syndrome"
Benign concentric annular macular dystrophy	"Benign concentric annular macular dystrophy"
Benign epithelial tumor of salivary glands	"Benign epithelial tumor of salivary glands"
Benign familial infantile epilepsy	"Benign familial infantile epilepsy", "BFIE", "BFIS", "Benign familial infantile convulsions", "Benign familial infantile seizures"
Benign familial mesial temporal lobe epilepsy	"Benign familial mesial temporal lobe epilepsy", "Benign FMTLE"
Benign familial neonatal epilepsy	"Benign familial neonatal epilepsy", "BFNS", "Benign familial neonatal convulsions", "Benign familial neonatal seizures"
Benign familial neonatal-infantile seizures	"Benign familial neonatal-infantile seizures", "BFNIS", "Benign neonatal-infantile epilepsy"
Benign focal seizures of adolescence	"Benign focal seizures of adolescence", "Adolescent benign focal crisis"
Benign hereditary chorea	"Benign hereditary chorea", "BHC", "Benign familial chorea"
Benign idiopathic neonatal seizures	"Benign idiopathic neonatal seizures", "BINS", "Benign nonfamilial neonatal seizures"
Benign infantile focal epilepsy with midline spikes and waves during sleep	"Benign infantile focal epilepsy with midline spikes and waves during sleep", "BIMSE"
Benign infantile seizures associated with mild gastroenteritis	"Benign infantile seizures associated with mild gastroenteritis"
Benign metanephric tumour	"Benign metanephric tumour"
Benign nocturnal alternating hemiplegia of childhood	"Benign nocturnal alternating hemiplegia of childhood"
Benign non-familial infantile seizures	"Benign non-familial infantile seizures"
Benign occipital epilepsy	"Benign occipital epilepsy"
Benign paroxysmal tonic upgaze of childhood with ataxia	"Benign paroxysmal tonic upgaze of childhood with ataxia", "Ouvrier-Billson syndrome"
Benign paroxysmal torticollis of infancy	"Benign paroxysmal torticollis of infancy"
Benign partial epilepsy of infancy with complex partial seizures	"Benign partial epilepsy of infancy with complex partial seizures"
Benign partial epilepsy with secondarily generalized seizures in infancy	"Benign partial epilepsy with secondarily generalized seizures in infancy"
Benign partial infantile seizures	"Benign partial infantile seizures"
Benign peripheral nerve sheath tumor	"Benign peripheral nerve sheath tumor", "BPNST"
Benign recurrent intrahepatic cholestasis	"Benign recurrent intrahepatic cholestasis", "BRIC", "Summerskill-Walshe-Tygstrup syndrome"
Benign recurrent intrahepatic cholestasis type 1	"Benign recurrent intrahepatic cholestasis type 1", "BRIC type 1", "BRIC1"
Benign recurrent intrahepatic cholestasis type 2	"Benign recurrent intrahepatic cholestasis type 2", "BRIC type 2", "BRIC2"
Benign Samaritan congenital myopathy	"Benign Samaritan congenital myopathy"
Benign schwannoma	"Benign schwannoma", "Neurilemmoma", "Neurilemoma", "Peripheral fibroblastoma"
Benign tumor of fallopian tubes	"Benign tumor of fallopian tubes"
Benign tumor of palpebral epidermis	"Benign tumor of palpebral epidermis"
BENTA disease	"BENTA disease", "B-cell expansion with NF-kB and T-cell anergy disease"
Berardinelli-Seip congenital lipodystrophy	"Berardinelli-Seip congenital lipodystrophy", "BSCL", "Beradinelli-Seip syndrome", "Brunzell syndrome", "GCL", "Generalized congenital lipodystrophy", "Lipoatrophic diabetes"
Bernard-Soulier syndrome	"Bernard-Soulier syndrome", "Giant platelet syndrome", "Hemorrhagiparous thrombocytic dystrophy"
Best vitelliform macular dystrophy	"Best vitelliform macular dystrophy", "BMD", "BVMD", "Best disease", "Best macular dystrophy", "Early-onset vitelliform macular dystrophy", "Juvenile-onset vitelliform macular dystrophy", "Polymorphic vitelline macular degeneration", "Vitelliform macular dystrophy type 2"
Beta-ketothiolase deficiency	"Beta-ketothiolase deficiency", "3-ketothiolase deficiency", "3-oxothiolase deficiency", "Alpha methylacetoacetic aciduria", "Alpha-methyl-acetoacetyl-CoA thiolase deficiency", "Mitochondrial acetoacetyl-coenzyme A thiolase deficiency", "T2 deficiency"
Beta-mannosidosis	"Beta-mannosidosis", "Beta-mannosidase deficiency"
Beta-mercaptolactate cysteine disulfiduria	"Beta-mercaptolactate cysteine disulfiduria", "3-mercaptopyruvate sulfurtransferase deficiency", "Ampola syndrome", "MCDU"
Beta-propeller protein-associated neurodegeneration	"Beta-propeller protein-associated neurodegeneration", "BPAN", "NBIA5", "Neurodegeneration with brain iron accumulation type 5", "SENDA", "Static encephalopathy of childhood with neurdegeneration in adulthood"
Beta-thalassemia	"Beta-thalassemia"
Beta-thalassemia and related diseases	"Beta-thalassemia and related diseases"
Beta-thalassemia associated with another hemoglobin anomaly	"Beta-thalassemia associated with another hemoglobin anomaly", "Beta-thalassemia associated with another Hb anomaly"
Beta-thalassemia intermedia	"Beta-thalassemia intermedia"
Beta-thalassemia major	"Beta-thalassemia major", "Cooley anemia", "Mediterranean anemia"
Beta-thalassemia with other manifestations	"Beta-thalassemia with other manifestations"
Beta-thalassemia-trichothiodystrophy syndrome	"Beta-thalassemia-trichothiodystrophy syndrome"
Beta-thalassemia-X-linked thrombocytopenia syndrome	"Beta-thalassemia-X-linked thrombocytopenia syndrome", "XLTT"
Beta-ureidopropionase deficiency	"Beta-ureidopropionase deficiency", "Beta-alanine synthase deficiency"
Bethlem myopathy	"Bethlem myopathy", "Benign autosomal dominant myopathy"
Bicervical bicornuate uterus and blind hemivagina	"Bicervical bicornuate uterus and blind hemivagina"
Bicervical bicornuate uterus with patent cervix and vagina	"Bicervical bicornuate uterus with patent cervix and vagina"
Bickerstaff brainstem encephalitis	"Bickerstaff brainstem encephalitis"
Bicornuate uterus	"Bicornuate uterus"
BIDS syndrome	"BIDS syndrome", "Amish brittle hair syndrome", "Trichothiodystrophy type D"
Biemond syndrome type 2	"Biemond syndrome type 2", "Hypogonadism-short stature-coloboma-preaxial polydactyly syndrome"
Bietti crystalline dystrophy	"Bietti crystalline dystrophy", "BCD", "Bietti crystalline corneoretinal dystrophy", "Bietti crystalline retinopathy"
Bifid nose	"Bifid nose"
Bifid uvula	"Bifid uvula", "Bifidity of the uvula", "Uvular cleft"
Bifunctional enzyme deficiency	"Bifunctional enzyme deficiency"
Bilateral acute depigmentation of the iris	"Bilateral acute depigmentation of the iris", "BADI"
Bilateral frontal polymicrogyria	"Bilateral frontal polymicrogyria"
Bilateral frontoparietal polymicrogyria	"Bilateral frontoparietal polymicrogyria"
Bilateral generalized polymicrogyria	"Bilateral generalized polymicrogyria"
Bilateral massive adrenal hemorrhage	"Bilateral massive adrenal hemorrhage", "BMAH", "Bilateral adrenal hemorrhage"
Bilateral microtia-deafness-cleft palate syndrome	"Bilateral microtia-deafness-cleft palate syndrome"
Bilateral multicystic dysplastic kidney	"Bilateral multicystic dysplastic kidney", "Bilateral MCDK", "Bilateral multicystic renal dysplasia"
Bilateral parasagittal parieto-occipital polymicrogyria	"Bilateral parasagittal parieto-occipital polymicrogyria"
Bilateral perisylvian polymicrogyria	"Bilateral perisylvian polymicrogyria"
Bilateral polymicrogyria	"Bilateral polymicrogyria"
Bilateral striopallidodentate calcinosis	"Bilateral striopallidodentate calcinosis", "BSPDC", "Cerebrovascular ferrocalcinosis", "Idiopathic basal ganglia calcification", "PFBC", "Primary familial brain calcification"
Bile acid CoA ligase deficiency and defective amidation	"Bile acid CoA ligase deficiency and defective amidation"
Bile acid synthesis defect with cholestasis and malabsorption	"Bile acid synthesis defect with cholestasis and malabsorption"
Biliary atresia and associated disorders	"Biliary atresia and associated disorders"
Biliary atresia with splenic malformation syndrome	"Biliary atresia with splenic malformation syndrome", "BASM syndrome"
Biliary cystadenocarcinoma	"Biliary cystadenocarcinoma", "Intrahepatic bile duct cystadenocarcinoma"
Biliary tract malformation-renal failure syndrome	"Biliary tract malformation-renal failure syndrome", "Cholestatic jaundice-renal tubular insufficiency syndrome", "Lutz-Richner-Landolt syndrome"
Bilineal acute leukemia	"Bilineal acute leukemia"
Biological anomaly without phenotypic characterization	"Biological anomaly without phenotypic characterization"
Biotin-responsive basal ganglia disease	"Biotin-responsive basal ganglia disease", "BBGD", "BTBGD", "Biotin-thiamine-responsive basal ganglia disease"
Biotinidase deficiency	"Biotinidase deficiency", "BTD deficiency", "Juvenile-onset multiple carboxylase deficiency", "Late-onset multiple carboxylase deficiency"
Bipartite talus	"Bipartite talus"
Birdshot chorioretinopathy	"Birdshot chorioretinopathy", "Birdshot chorioretinitis", "Birdshot retinochoroiditis", "Birdshot retinochoroidopathy", "Vitiliginous choroiditis"
Birt-Hogg-Dub_ syndrome	"Birt-Hogg-Dub_ syndrome", "Fibrofolliculomas with trichodiscomas and acrochordons", "Birt-Hogg-Dube syndrome"
Bj_rnstad syndrome	"Bj_rnstad syndrome", "Deafness-pili torti-hypogonadism syndrome", "Bjornstad syndrome"
Blackfan-Diamond anemia	"Blackfan-Diamond anemia", "Aase syndrome", "Aase-Smith II syndrome", "Congenital PRCA", "Congenital hypoplastic anemia, Blackfan-Diamond type", "Congenital pure red cell aplasia"
Bladder exstrophy	"Bladder exstrophy", "Classic exstrophy of the bladder"
Blake pouch cyst	"Blake pouch cyst"
Blau syndrome	"Blau syndrome"
Bleeding diathesis due to a collagen receptor defect	"Bleeding diathesis due to a collagen receptor defect"
Bleeding diathesis due to glycoprotein VI deficiency	"Bleeding diathesis due to glycoprotein VI deficiency"
Bleeding diathesis due to integrin alpha2-beta1 deficiency	"Bleeding diathesis due to integrin alpha2-beta1 deficiency"
Bleeding diathesis due to thromboxane synthesis deficiency	"Bleeding diathesis due to thromboxane synthesis deficiency"
Bleeding disorder due to CalDAG-GEFI deficiency	"Bleeding disorder due to CalDAG-GEFI deficiency", "Bleeding disorder due to calcium- and DAG-regulated guanine exchange factor-1 deficiency"
Blepharo-cheilo-odontic syndrome	"Blepharo-cheilo-odontic syndrome", "BCD syndrome", "Blepharocheilodontic syndrome", "Clefting-ectropion-conical teeth syndrome", "Ectropion inferior-cleft lip and/or palate syndrome", "Elsching syndrome", "Lagophthalmia-cleft lip and palate syndrome"
Blepharofacioskeletal syndrome	"Blepharofacioskeletal syndrome", "Richieri Costa-Guion Almeida-Rodini syndrome"
Blepharonasofacial malformation syndrome	"Blepharonasofacial malformation syndrome", "Pashayan syndrome", "Pashayan-Prozansky syndrome"
Blepharophimosis-epicanthus inversus-ptosis due to 3q23 rearrangement syndrome	"Blepharophimosis-epicanthus inversus-ptosis due to 3q23 rearrangement syndrome"
Blepharophimosis-epicanthus inversus-ptosis due to a point mutation syndrome	"Blepharophimosis-epicanthus inversus-ptosis due to a point mutation syndrome", "Blepharophimosis types 1 and 2 due to a point mutation"
Blepharophimosis-epicanthus inversus-ptosis due to copy number variations	"Blepharophimosis-epicanthus inversus-ptosis due to copy number variations", "Blepharophimosis types 1 and 2 due to copy number variations", "Blepharophimosis-epicanthus inversus-ptosis due to a CNV"
Blepharophimosis-epicanthus inversus-ptosis syndrome	"Blepharophimosis-epicanthus inversus-ptosis syndrome", "Blepharophimosis types 1 and 2"
Blepharophimosis-intellectual disability syndrome	"Blepharophimosis-intellectual disability syndrome", "BMRS"
Blepharophimosis-intellectual disability syndrome due to UBE3B deficiency	"Blepharophimosis-intellectual disability syndrome due to UBE3B deficiency"
Blepharophimosis-intellectual disability syndrome, MKB type	"Blepharophimosis-intellectual disability syndrome, MKB type", "BMRS, MKB type", "BMRS, Maat-Kievit-Brunner type", "Blepharophimosis-intellectual disability syndrome, Maat-Kievit-Brunner type", "X-linked Ohdo syndrome"
Blepharophimosis-intellectual disability syndrome, Ohdo type	"Blepharophimosis-intellectual disability syndrome, Ohdo type", "BMRS, Ohdo type", "Blepharophimosis syndrome, Ohdo type", "Ohdo syndrome", "Ohdo-Madokoro-Sonoda syndrome"
Blepharophimosis-intellectual disability syndrome, SBBYS type	"Blepharophimosis-intellectual disability syndrome, SBBYS type", "Hypothyroidism-dysmorphism-postaxial polydactyly-intellectual disability syndrome", "SBBYSS", "Say-Barber-Biesecker-Young-Simpson syndrome"
Blepharophimosis-intellectual disability syndrome, Verloes type	"Blepharophimosis-intellectual disability syndrome, Verloes type", "BMRS type V", "BMRS, Verloes type", "Blepharophimosis-intellectual disability syndrome type V"
Blepharophimosis-ptosis-esotropia-syndactyly-short stature syndrome	"Blepharophimosis-ptosis-esotropia-syndactyly-short stature syndrome", "Frydman-Cohen-Karmon syndrome"
Blepharophimosis-radioulnar synostosis syndrome	"Blepharophimosis-radioulnar synostosis syndrome", "Jorgenson-Lenz syndrome"
Blepharoptosis-myopia-ectopia lentis syndrome	"Blepharoptosis-myopia-ectopia lentis syndrome"
Blepharospasm-oromandibular dystonia syndrome	"Blepharospasm-oromandibular dystonia syndrome", "Meige dystonia", "Meige syndrome"
Blindness-scoliosis-arachnodactyly syndrome	"Blindness-scoliosis-arachnodactyly syndrome"
Blomstrand lethal chondrodysplasia	"Blomstrand lethal chondrodysplasia", "BLC", "BOCD", "Blomstrand chondrodysplasia", "Blomstrand osteochondrodysplasia", "Chondrodysplasia, Blomstrand type"
Bloom syndrome	"Bloom syndrome", "BSyn"
Blount disease	"Blount disease", "Infantile tibia vara", "Osteochondrosis deformans tibiae", "Tibia vara Blount"
Blue cone monochromatism	"Blue cone monochromatism", "Atypical X-linked achromatopsia", "Blue cone monochromacy", "Color blindness, blue monocone monochromatic type", "S cone monochromacy", "S cone monochromatism", "X-linked incomplete achromatopsia"
Blue diaper syndrome	"Blue diaper syndrome", "Drummond syndrome", "Familial hypercalcemia-nephrocalcinosis-indicanuria syndrome"
Blue rubber bleb nevus	"Blue rubber bleb nevus", "BRBN", "Bean syndrome"
BNAR syndrome	"BNAR syndrome", "Bifid nose with or without anorectal and renal anomalies"
Bockenheimer syndrome	"Bockenheimer syndrome", "Genuine diffuse phlebectasia"
Body skin hyperlaxity due to vitamin K-dependent coagulation factor deficiency	"Body skin hyperlaxity due to vitamin K-dependent coagulation factor deficiency", "PXE-like syndrome", "Pseudoxanthoma elasticum-like syndrome"
Bohring-Opitz syndrome	"Bohring-Opitz syndrome", "BOS syndrome", "Bohring syndrome", "C-like syndrome", "Oberklaid-Danks syndrome", "Opitz trigonocephaly-like syndrome"
Bolivian hemorrhagic fever	"Bolivian hemorrhagic fever", "Machupo hemorrhagic fever"
Bone dysplasia, lethal Holmgren type	"Bone dysplasia, lethal Holmgren type", "Autosomal recessive lethal chondrodysplasia, round femoral inferior epiphysis type"
Bone sarcoma	"Bone sarcoma"
Bonnemann-Meinecke-Reich syndrome	"Bonnemann-Meinecke-Reich syndrome", "Encephalopathy-intracerebral calcification-retinal degeneration syndrome"
B__k syndrome	"B__k syndrome", "Book syndrome"
Boomerang dysplasia	"Boomerang dysplasia"
BOR syndrome	"BOR syndrome", "Branchiootorenal syndrome"
Borderline epithelial tumor of ovary	"Borderline epithelial tumor of ovary", "Borderline ovarian epithelial tumor", "Ovarian tumor of low malignant potential"
Borjeson-Forssman-Lehmann syndrome	"Borjeson-Forssman-Lehmann syndrome", "BFLS", "Intellectual disability-epilepsy-endocrine disorders syndrome"
Bosley-Salih-Alorainy syndrome	"Bosley-Salih-Alorainy syndrome"
Bothnia retinal dystrophy	"Bothnia retinal dystrophy", "V_sterbotten dystrophy", "Vasterbotten dystrophy"
Botulism	"Botulism"
Boutonneuse fever	"Boutonneuse fever", "Mediterranean spotted fever"
Bowen syndrome	"Bowen syndrome"
Bowen-Conradi syndrome	"Bowen-Conradi syndrome", "Bowen syndrome, Hutterite type"
Brachydactylous dwarfism, Mseleni type	"Brachydactylous dwarfism, Mseleni type", "Mseleni joint disease"
Brachydactyly type A1	"Brachydactyly type A1", "Brachydactyly, Farabee type"
Brachydactyly type A2	"Brachydactyly type A2", "Brachydactyly, Mohr-Wriedt type"
Brachydactyly type A4	"Brachydactyly type A4", "Brachydactyly, Temtamy type", "Brachymesophalangy II and V"
Brachydactyly type A5	"Brachydactyly type A5"
Brachydactyly type A6	"Brachydactyly type A6", "Osebold-Remondini syndrome"
Brachydactyly type A7	"Brachydactyly type A7", "Brachydactyly, Smorgasbord type"
Brachydactyly type B	"Brachydactyly type B"
Brachydactyly type B2	"Brachydactyly type B2"
Brachydactyly type C	"Brachydactyly type C"
Brachydactyly type E	"Brachydactyly type E"
Brachydactyly-arterial hypertension syndrome	"Brachydactyly-arterial hypertension syndrome", "Bilginturan brachydactyly", "Bilginturan syndrome", "Brachydactyly type E, with short stature and hypertension"
Brachydactyly-elbow wrist dysplasia syndrome	"Brachydactyly-elbow wrist dysplasia syndrome", "Brachydactyly-joint dysplasia syndrome", "Liebenberg syndrome"
Brachydactyly-long thumb syndrome	"Brachydactyly-long thumb syndrome", "Brachydactyly, long thumb type"
Brachydactyly-mesomelia-intellectual disability-heart defects syndrome	"Brachydactyly-mesomelia-intellectual disability-heart defects syndrome", "Stratton-Garcia-Young syndrome"
Brachydactyly-nystagmus-cerebellar ataxia syndrome	"Brachydactyly-nystagmus-cerebellar ataxia syndrome", "Biemond syndrome"
Brachydactyly-preaxial hallux varus syndrome	"Brachydactyly-preaxial hallux varus syndrome"
Brachydactyly-syndactyly, Zhao type	"Brachydactyly-syndactyly, Zhao type"
Brachymorphism-onychodysplasia-dysphalangism syndrome	"Brachymorphism-onychodysplasia-dysphalangism syndrome", "BOD syndrome", "Senior syndrome"
Brachyolmia	"Brachyolmia"
Brachyolmia type 1, Hobaek type	"Brachyolmia type 1, Hobaek type"
Brachyolmia type 1, Toledo type	"Brachyolmia type 1, Toledo type"
Brachyolmia-amelogenesis imperfecta syndrome	"Brachyolmia-amelogenesis imperfecta syndrome", "Platyspondyly-amelogenesis imperfecta syndrome", "Verloes-Bourguignon syndrome"
Brachyolmia, Maroteaux type	"Brachyolmia, Maroteaux type", "Brachyolmia type 2"
Brachytelephalangic chondrodysplasia punctata	"Brachytelephalangic chondrodysplasia punctata"
Brachytelephalangy-dysmorphism-Kallmann syndrome	"Brachytelephalangy-dysmorphism-Kallmann syndrome"
Braddock syndrome	"Braddock syndrome", "Vater-like syndrome with pulmonary hypertension, abnormal ears and growth deficiency"
Bradyopsia	"Bradyopsia", "PERRS", "Prolonged electroretinal response suppression"
Brain calcification, Rajab type	"Brain calcification, Rajab type"
Brain demyelination due to methionine adenosyltransferase deficiency	"Brain demyelination due to methionine adenosyltransferase deficiency", "MAT I/III deficiency", "MAT deficiency", "Methionine adenosyltransferase deficiency"
Brain dopamine-serotonin vesicular transport disease	"Brain dopamine-serotonin vesicular transport disease"
Brain inflammatory disease	"Brain inflammatory disease"
Brain malformation-congenital heart disease-postaxial polydactyly syndrome	"Brain malformation-congenital heart disease-postaxial polydactyly syndrome", "Goossens-Devriendt syndrome"
Brain malformation-musculoskeletal abnormalities-facial dysmorphism-intellectual disability syndrome	"Brain malformation-musculoskeletal abnormalities-facial dysmorphism-intellectual disability syndrome"
Brain-lung-thyroid syndrome	"Brain-lung-thyroid syndrome", "Choreoathetosis-hypothyroidism-neonatal respiratory distress syndrome"
Branchial arch or oral-acral syndrome	"Branchial arch or oral-acral syndrome"
Branchio-oculo-facial syndrome	"Branchio-oculo-facial syndrome", "BOFS"
Branchiogenic deafness syndrome	"Branchiogenic deafness syndrome", "M_garban_-Loiselet syndrome", "Megarbane-Loiselet syndrome"
Branchiootic syndrome	"Branchiootic syndrome"
Branchioskeletogenital syndrome	"Branchioskeletogenital syndrome", "BSG syndrome", "Elsahy-Waters syndrome"
Brazilian hemorrhagic fever	"Brazilian hemorrhagic fever", "Sabia hemorrhagic fever"
BRESEK syndrome	"BRESEK syndrome", "BRESHECK syndrome"
Brill-Zinsser disease	"Brill-Zinsser disease", "Brill disease", "Recrudescent typhus"
Brittle cornea syndrome	"Brittle cornea syndrome"
Brittle hair syndrome, Sabinas type	"Brittle hair syndrome, Sabinas type", "Brittle hair-mental deficiency syndrome", "Trichothiodystrophy type B"
Brody myopathy	"Brody myopathy"
Bronchial endocrine tumor	"Bronchial endocrine tumor"
Bronchiectasis-oligospermia syndrome	"Bronchiectasis-oligospermia syndrome"
Bronchiolitis obliterans with obstructive pulmonary disease	"Bronchiolitis obliterans with obstructive pulmonary disease", "BOOP", "Constrictive bronchiolitis", "Obliterative bronchiolitis"
Bronchogenic cyst	"Bronchogenic cyst"
Bronchopulmonary dysplasia	"Bronchopulmonary dysplasia", "BPD"
Brooke-Spiegler syndrome	"Brooke-Spiegler syndrome", "CYLD cutaneous syndrome"
Brucellosis	"Brucellosis"
Bruck syndrome	"Bruck syndrome", "Osteogenesis imperfecta-congenital joint contractures syndrome"
Brugada syndrome	"Brugada syndrome", "Bangungut", "Dream disease", "Idiopathic ventricular fibrillation, Brugada type", "Pokkuri death syndrome", "SUNDS", "Sudden unexplained nocturnal death syndrome"
Budd-Chiari syndrome	"Budd-Chiari syndrome"
Buerger disease	"Buerger disease", "Thromboangiitis obliterans"
Bulbar conjunctival dermoid or conjunctival dermolipoma	"Bulbar conjunctival dermoid or conjunctival dermolipoma"
Bulbospinal muscular atrophy	"Bulbospinal muscular atrophy"
Bulbospinal muscular atrophy of adult	"Bulbospinal muscular atrophy of adult"
Bulbospinal muscular atrophy of childhood	"Bulbospinal muscular atrophy of childhood"
Bullous diffuse cutaneous mastocytosis	"Bullous diffuse cutaneous mastocytosis", "Bullous DCM"
Bullous dystrophy, macular type	"Bullous dystrophy, macular type"
Bullous impetigo	"Bullous impetigo"
Bullous lichen planus	"Bullous lichen planus"
Bullous pemphigoid	"Bullous pemphigoid"
Burkitt lymphoma	"Burkitt lymphoma", "Small non-cleaved cell lymphoma"
Burning mouth syndrome	"Burning mouth syndrome", "BMS", "Oral dysesthesia", "Orodynia", "Stomatodynia", "Stomatopyrosis"
Buschke-Ollendorff syndrome	"Buschke-Ollendorff syndrome", "Disseminated dermatofibrosis with osteopoikilosis"
Butterfly-shaped pigment dystrophy	"Butterfly-shaped pigment dystrophy", "Butterfly-shaped pattern dystrophy", "Butterfly-shaped pigmentary macular dystrophy"
Butyrylcholinesterase deficiency	"Butyrylcholinesterase deficiency"
C syndrome	"C syndrome", "OTCS", "Opitz C trigonocephaly", "Opitz trigonocephaly C syndrome", "Opitz trigonocephaly syndrome", "Trigonocephaly C syndrome"
C1 inhibitor deficiency	"C1 inhibitor deficiency"
C11ORF73-related autosomal recessive hypomyelinating leukodystrophy	"C11ORF73-related autosomal recessive hypomyelinating leukodystrophy", "C11ORF73-related autosomal recessive hypomyelinating leukoencephalopathy", "Hypomyelinating leukodystrophy due to hikeshi deficiency"
C12ORF65-related combined oxidative phosphorylation defect	"C12ORF65-related combined oxidative phosphorylation defect", "C12ORF65-related COXPD"
C3 deposition glomerulonephritis without proliferation	"C3 deposition glomerulonephritis without proliferation"
C3 glomerulonephritis	"C3 glomerulonephritis"
CACH syndrome	"CACH syndrome", "Childhood ataxia with diffuse central nervous system hypomyelination", "Leukoencephalopathy with vanishing white matter", "Myelinosis centralis diffusa"
CAD-CDG	"CAD-CDG", "CDG syndrome type Iz", "CDG-Iz", "CDG1Z", "Carbohydrate deficient glycoprotein syndrome type Iz", "Congenital disorder of glycosylation type 1z"
CADASIL	"CADASIL", "Cerebral autosomal dominant arteriopathy with subcortical infarcts and leukoencephalopathy", "Hereditary multi-infarct dementia"
CADDS	"CADDS", "Contiguous ABCD1 DXS1357E deletion syndrome", "Zellweger-like contiguous gene deletion syndrome"
Caffey disease	"Caffey disease", "Infantile cortical hyperostosis"
Calcifying aponeurotic fibroma	"Calcifying aponeurotic fibroma", "Juvenile aponeurotic fibromatosis", "Keasby tumor"
Calciphylaxis	"Calciphylaxis"
Calciphylaxis cutis	"Calciphylaxis cutis"
Calvarial doughnut lesions-bone fragility syndrome	"Calvarial doughnut lesions-bone fragility syndrome", "Familial doughnut lesions of skull"
CAMFAK syndrome	"CAMFAK syndrome", "CAMAK syndrome", "Cataract-microcephaly-arthrogryposis-kyphosis syndrome", "Cataract-microcephaly-failure to thrive-kyphoscoliosis syndrome"
CAMOS syndrome	"CAMOS syndrome", "Cerebellar ataxia-intellectual disability-optic atrophy-skin abnormalities syndrome", "SCAR5"
Campomelia, Cumming type	"Campomelia, Cumming type"
Campomelic dysplasia	"Campomelic dysplasia", "Campomelic dwarfism"
Campomelic dysplasia and related disorders	"Campomelic dysplasia and related disorders", "Bent bone dysplasia"
Camptobrachydactyly	"Camptobrachydactyly"
Camptodactyly of fingers	"Camptodactyly of fingers"
Camptodactyly syndrome, Guadalajara type 1	"Camptodactyly syndrome, Guadalajara type 1"
Camptodactyly syndrome, Guadalajara type 2	"Camptodactyly syndrome, Guadalajara type 2"
Camptodactyly syndrome, Guadalajara type 3	"Camptodactyly syndrome, Guadalajara type 3"
Camptodactyly-arthropathy-coxa-vara-pericarditis syndrome	"Camptodactyly-arthropathy-coxa-vara-pericarditis syndrome", "Arthropathy-camptodactyly syndrome", "CACP syndrome", "Jacobs syndrome", "Pericarditis-arthropathy-camptodactyly syndrome"
Camptodactyly-fibrous tissue hyperplasia-skeletal dysplasia syndrome	"Camptodactyly-fibrous tissue hyperplasia-skeletal dysplasia syndrome", "Goodman camptodactyly"
Camptodactyly-joint contractures-facial skeletal defects syndrome	"Camptodactyly-joint contractures-facial skeletal defects syndrome", "Rozin-Hertz-Goodman syndrome", "Rozin-camptodactyly syndrome"
Camptodactyly-tall stature-scoliosis-hearing loss syndrome	"Camptodactyly-tall stature-scoliosis-hearing loss syndrome", "CATSHL syndrome"
Camptodactyly-taurinuria syndrome	"Camptodactyly-taurinuria syndrome", "Familial streblodactyly with amino-aciduria"
Camurati-Engelmann disease	"Camurati-Engelmann disease", "Progressive diaphyseal dysplasia"
Canavan disease	"Canavan disease", "ACY2 deficiency", "Aminoacylase 2 deficiency", "Aspartoacylase deficiency", "Spongy degeneration of the brain"
Cancer-associated retinopathy	"Cancer-associated retinopathy", "CAR syndrome", "Paraneoplastic retinopathy"
CANDLE syndrome	"CANDLE syndrome", "Chronic atypical neutrophilic dermatosis-lipodystrophy-elevated temperature syndrome"
CANOMAD syndrome	"CANOMAD syndrome", "Chronic ataxic neuropathy-ophthalmoplegia-IgM paraprotein-cold agglutinins-disialosyl antibodies syndrome", "Chronic sensory ataxic neuropathy with anti-dyalosyl IgM antibodies"
Canthal anomaly	"Canthal anomaly"
Cap myopathy	"Cap myopathy", "Cap disease"
Cap polyposis	"Cap polyposis", "Cap inflammatory polyposis", "Eroded polypoid hyperplasia", "Inflammatory myoglandular polyps", "Polypoid prolapsing folds"
Capillary malformation-arteriovenous malformation	"Capillary malformation-arteriovenous malformation", "CM-AVM"
CARASIL	"CARASIL", "Cerebral autosomal recessive arteriopathy with subcortical infarcts and leukoencephalopathy", "Maeda syndrome"
Carbamoyl-phosphate synthetase 1 deficiency	"Carbamoyl-phosphate synthetase 1 deficiency", "CPS1 deficiency", "CPS1D", "Carbamoyl-phosphate synthetase I deficiency", "Carbamoyl-phosphate synthetase deficiency"
Carbon monoxide-induced parkinsonism	"Carbon monoxide-induced parkinsonism", "CO-induced parkinsonism"
Carcinofibroma of the corpus uteri	"Carcinofibroma of the corpus uteri"
Carcinoid syndrome	"Carcinoid syndrome", "Malignant carcinoid syndrome"
Carcinoma of esophagus	"Carcinoma of esophagus", "Esophageal carcinoma"
Carcinoma of esophagus, salivary gland type	"Carcinoma of esophagus, salivary gland type", "Esophageal carcinoma, salivary gland type"
Carcinoma of gallbladder and extrahepatic biliary tract	"Carcinoma of gallbladder and extrahepatic biliary tract", "Carcinoma of gallbladder and EBT"
Carcinoma of liver and intrahepatic biliary tract	"Carcinoma of liver and intrahepatic biliary tract", "Carcinoma of liver and IBT"
Carcinoma of stomach, salivary gland type	"Carcinoma of stomach, salivary gland type", "Gastric carcinoma, salivary gland type"
Carcinoma of the ampulla of Vater	"Carcinoma of the ampulla of Vater", "Ampullary carcinoma", "Ampulloma"
Carcinoma of the anal canal	"Carcinoma of the anal canal"
Carcinosarcoma of the cervix uteri	"Carcinosarcoma of the cervix uteri", "Cervical carcinosarcoma", "Cervical malignant MÙllerian mixed tumor", "Malignant MÙllerian mixed tumor of the cervix uteri", "Cervical malignant Mullerian mixed tumor", "Malignant Mullerian mixed tumor of the cervix uteri"
Carcinosarcoma of the corpus uteri	"Carcinosarcoma of the corpus uteri", "Malignant mixed MÙllerian tumor of the corpus uteri", "Mixed MÙllerian cancer of corpus uteri", "Uterine carcinosarcoma", "Malignant mixed Mullerian tumor of the corpus uteri", "Mixed Mullerian cancer of corpus uteri"
Cardiac anomalies-developmental delay-facial dysmorphism syndrome	"Cardiac anomalies-developmental delay-facial dysmorphism syndrome"
Cardiac anomalies-heterotaxy syndrome	"Cardiac anomalies-heterotaxy syndrome"
Cardiac disease with cataract	"Cardiac disease with cataract"
Cardiac diverticulum	"Cardiac diverticulum"
Cardiocranial syndrome, Pfeiffer type	"Cardiocranial syndrome, Pfeiffer type", "Craniosynostosis-congenital heart disease-intellectual disability syndrome", "Pfeiffer-Singer-Zschiesche syndrome", "Sagittal craniostenosis with congenital heart disease, mental deficiency and mandibular ankylosis"
Cardiodysrhythmic potassium-sensitive periodic paralysis	"Cardiodysrhythmic potassium-sensitive periodic paralysis", "Andersen cardiodysrhythmic periodic paralysis", "Andersen syndrome", "Andersen-Tawil syndrome", "LQT7", "Long QT syndrome type 7"
Cardiofaciocutaneous syndrome	"Cardiofaciocutaneous syndrome", "CFC syndrome"
Cardiogenic shock	"Cardiogenic shock"
Cardiomyopathy	"Cardiomyopathy"
Cardiomyopathy-cataract-hip spine disease syndrome	"Cardiomyopathy-cataract-hip spine disease syndrome", "Krasnow-Qazi syndrome"
Cardiomyopathy-hypotonia-lactic acidosis syndrome	"Cardiomyopathy-hypotonia-lactic acidosis syndrome"
Cardiomyopathy-renal anomalies syndrome	"Cardiomyopathy-renal anomalies syndrome"
Cardiospondylocarpofacial syndrome	"Cardiospondylocarpofacial syndrome", "Forney syndrome", "Forney-Robinson-Pascoe syndrome", "Mitral regurgitation-deafness-skeletal anomalies syndrome"
Carey-Fineman-Ziter syndrome	"Carey-Fineman-Ziter syndrome", "Myopathy-Moebius-Robin syndrome"
Carnevale syndrome	"Carnevale syndrome", "3MC2 syndrome", "Carnevale-Krajewska-Fischetto syndrome", "Mingarelli syndrome", "OSA syndrome", "Oculo-skeletal-abdominal syndrome", "Ptosis-strabismus-rectus abdominis diastasis syndrome"
Carney complex	"Carney complex", "Carney syndrome", "Myxoma-spotty pigmentation-endocrine overactivity syndrome"
Carney complex-trismus-pseudocamptodactyly syndrome	"Carney complex-trismus-pseudocamptodactyly syndrome", "Carney complex variant"
Carney triad	"Carney triad"
Carney-Stratakis syndrome	"Carney-Stratakis syndrome", "Carney dyad", "Carney-Stratakis dyad", "GIST-paraganglioma dyad", "Paraganglioma and gastric stromal sarcoma"
Carnitine palmitoyl transferase 1A deficiency	"Carnitine palmitoyl transferase 1A deficiency", "CPT1A deficiency", "Carnitine palmitoyl transferase IA deficiency", "Hepatic carnitine palmitoyl transferase 1 deficiency", "Hepatic carnitine palmitoyl transferase I deficiency", "L-CPT1 deficiency", "L-CPTI deficiency"
Carnitine palmitoyl transferase II deficiency, myopathic form	"Carnitine palmitoyl transferase II deficiency, myopathic form", "CPT2, adult-onset form", "CPT2, myopathic form", "CPTII, adult-onset form", "CPTII, myopathic form", "Carnitine palmitoyl transferase II deficiency, adult-onset form", "Carnitine palmitoyl transferase deficiency type 2, adult-onset form", "Carnitine palmitoyl transferase deficiency type 2, myopathic form"
Carnitine palmitoyl transferase II deficiency, neonatal form	"Carnitine palmitoyl transferase II deficiency, neonatal form", "CPT2, lethal systemic form", "CPT2, neonatal form", "CPTII, lethal systemic form", "CPTII, neonatal form", "Carnitine palmitoyl transferase II deficiency, lethal systemic form", "Carnitine palmitoyl transferase deficiency type 2, lethal systemic form", "Carnitine palmitoyl transferase deficiency type 2, neonatal form"
Carnitine palmitoyl transferase II deficiency, severe infantile form	"Carnitine palmitoyl transferase II deficiency, severe infantile form", "CPT2, hepatocardiomuscular form", "CPT2, severe infantile form", "CPTII, hepatocardiomuscular form", "CPTII, severe infantile form", "Carnitine palmitoyl transferase II deficiency, hepatocardiomuscular form", "Carnitine palmitoyl transferase deficiency type 2, hepatocardiomuscular form", "Carnitine palmitoyl transferase deficiency type 2, severe infantile form"
Carnitine palmitoyltransferase II deficiency	"Carnitine palmitoyltransferase II deficiency", "CPT2", "CPTII", "Carnitine palmitoyltransferase deficiency type 2"
Carnitine-acylcarnitine translocase deficiency	"Carnitine-acylcarnitine translocase deficiency", "CACT deficiency"
Carnosinemia	"Carnosinemia", "Carnosinase deficiency"
Caroli disease	"Caroli disease"
Caroli syndrome	"Caroli syndrome"
Carpenter syndrome	"Carpenter syndrome", "ACPS2", "Acrocephalopolysyndactyly type 2"
Carpenter-Waziri syndrome	"Carpenter-Waziri syndrome"
Carpotarsal osteochondromatosis	"Carpotarsal osteochondromatosis", "Maroteaux-Le Merrer-Bensahel syndrome"
Cartilage-hair hypoplasia	"Cartilage-hair hypoplasia", "Autosomal recessive metaphyseal chondrodysplasia", "Metaphyseal chondrodysplasia, McKusick type"
Carvajal syndrome	"Carvajal syndrome", "KWWH type II", "Keratoderma with woolly hair type II", "Woolly hair-palmoplantar hyperkeratosis-dilated cardiomyopathy syndrome", "Woolly hair-palmoplantar keratoderma-dilated cardiomyopathy syndrome", "Wooly hair-palmoplantar hyperkeratosis-dilated cardiomyopathy syndrome", "Wooly hair-palmoplantar keratoderma-dilated cardiomyopathy syndrome"
Castleman disease	"Castleman disease", "Angiofollicular ganglionic hyperplasia", "Angiofollicular lymph hyperplasia"
Cat-eye syndrome	"Cat-eye syndrome", "CES"
Cat-scratch disease	"Cat-scratch disease", "Bartonellosis due to Bartonella henselae infection"
Cataract associated with a metabolic disease	"Cataract associated with a metabolic disease"
Cataract-aberrant oral frenula-growth delay syndrome	"Cataract-aberrant oral frenula-growth delay syndrome", "Wellesley-Carman-French syndrome"
Cataract-ataxia-deafness syndrome	"Cataract-ataxia-deafness syndrome"
Cataract-congenital heart disease-neural tube defect syndrome	"Cataract-congenital heart disease-neural tube defect syndrome"
Cataract-deafness-hypogonadism syndrome	"Cataract-deafness-hypogonadism syndrome", "Schaap-Taylor-Baraitser syndrome"
Cataract-glaucoma syndrome	"Cataract-glaucoma syndrome"
Cataract-growth hormone deficiency-sensory neuropathy-sensorineural hearing loss-skeletal dysplasia syndrome	"Cataract-growth hormone deficiency-sensory neuropathy-sensorineural hearing loss-skeletal dysplasia syndrome", "CAGSSS"
Cataract-hypertrichosis-intellectual disability syndrome	"Cataract-hypertrichosis-intellectual disability syndrome", "CAHMR syndrome"
Cataract-intellectual disability-anal atresia-urinary defects syndrome	"Cataract-intellectual disability-anal atresia-urinary defects syndrome", "Karandikar-Maria-Kamble syndrome"
Cataract-intellectual disability-hypogonadism syndrome	"Cataract-intellectual disability-hypogonadism syndrome", "Martsolf syndrome"
Cataract-microcornea syndrome	"Cataract-microcornea syndrome"
Cataract-nephropathy-encephalopathy syndrome	"Cataract-nephropathy-encephalopathy syndrome", "Crome syndrome"
Catastrophic antiphospholipid syndrome	"Catastrophic antiphospholipid syndrome", "CAPS", "Catastrophic APS"
Catecholamine-producing tumor	"Catecholamine-producing tumor"
Catecholaminergic polymorphic ventricular tachycardia	"Catecholaminergic polymorphic ventricular tachycardia", "Bidirectional tachycardia induced by catecholamine", "CPVT", "Double tachycardia induced by catecholamines", "Malignant paroxysmal ventricular tachycardia", "Multifocal ventricular premature beats"
Catel-Manzke syndrome	"Catel-Manzke syndrome", "Hyperphalangy-clinodactyly of index finger with Pierre Robin syndrome", "Index finger anomaly-Pierre Robin syndrome", "Micrognathia digital syndrome", "Palatodigital syndrome, Catel-Manzke type", "Pierre Robin sequence-hyperphalangy-clinodactyly syndrome", "Pierre Robin syndrome-hyperphalangy-clinodactyly syndrome"
Caudal appendage-deafness syndrome	"Caudal appendage-deafness syndrome", "Lynch-Lee-Murday syndrome"
Caudal duplication	"Caudal duplication", "Dipygus", "Split notochord syndrome"
Caudal regression sequence	"Caudal regression sequence", "Caudal dysplasia", "Sacral agenesis syndrome", "Sacral regression syndrome"
Caudal regression-sirenomelia spectrum	"Caudal regression-sirenomelia spectrum"
Cavernous hemangiomas of face-supraumbilical midline raphe syndrome	"Cavernous hemangiomas of face-supraumbilical midline raphe syndrome"
Cavitary myiasis	"Cavitary myiasis"
CCDC115-CDG	"CCDC115-CDG", "CDG syndrome type IIo", "CDG-IIo", "CDG2O", "Carbohydrate deficient glycoprotein syndrome type IIo", "Congenital disorder of glycosylation type 2o", "Congenital disorder of glycosylation type IIo"
CD4+/CD56+ hematodermic neoplasm	"CD4+/CD56+ hematodermic neoplasm", "BPDCN", "Blastic NK-cell lymphoma", "Blastic plasmacytoid dendritic cell neoplasm", "Lymphoblastoid variant of NK-cell lymphoma", "Monomorphic NK-cell lymphoma"
CEDNIK syndrome	"CEDNIK syndrome", "Cerebral dysgenesis-neuropathy-ichthyosis-palmoplantar keratoderma syndrome"
Celiac disease-epilepsy-cerebral calcification syndrome	"Celiac disease-epilepsy-cerebral calcification syndrome", "CEC"
Celiac trunk compression syndrome	"Celiac trunk compression syndrome"
Celosomia	"Celosomia"
Cenani-Lenz syndrome	"Cenani-Lenz syndrome", "Cenani syndactyly", "Cenani-Lenz syndactyly", "Syndactyly type 7"
Central areolar choroidal dystrophy	"Central areolar choroidal dystrophy", "Areolar atrophy of the macula", "CACD", "Central areolar choroidal sclerosis"
Central bilateral macrogyria	"Central bilateral macrogyria"
Central cloudy dystrophy of Fran_x008d_ois	"Central cloudy dystrophy of Fran_x008d_ois", "CCDF", "Central cloudy corneal dystrophy of Fran_x008d_ois", "Central cloudy corneal dystrophy of Francois", "Central cloudy dystrophy of Francois"
Central congenital hypothyroidism	"Central congenital hypothyroidism", "Secondary hypothyroidism"
Central core disease	"Central core disease"
Central diabetes insipidus	"Central diabetes insipidus", "CDI", "Neurogenic diabetes insipidus"
Central discoid corneal dystrophy	"Central discoid corneal dystrophy"
Central nervous system calcification-deafness-tubular acidosis-anemia syndrome	"Central nervous system calcification-deafness-tubular acidosis-anemia syndrome", "Yoshimura-Takeshita syndrome"
Central nervous system cystic malformation	"Central nervous system cystic malformation"
Central nervous system malformation	"Central nervous system malformation"
Central nervous system primitive neuroectodermal tumor	"Central nervous system primitive neuroectodermal tumor", "CNS PNET", "Central nervous system PNET"
Central neurocytoma	"Central neurocytoma"
Central polydactyly	"Central polydactyly", "Mesoaxial polydactyly"
Central precocious puberty	"Central precocious puberty", "CPP", "Gonadotropin-dependant precocious puberty"
Central retinal vein occlusion	"Central retinal vein occlusion", "CRVO"
Central serous chorioretinopathy	"Central serous chorioretinopathy", "CSCR"
Centrifugal lipodystrophy	"Centrifugal lipodystrophy", "Lipodystrophia centrifugalis abdominalis infantilis"
Centripetalis recessive dystrophic epidermolysis bullosa	"Centripetalis recessive dystrophic epidermolysis bullosa", "Centripetal dystrophic epidermolysis bullosa", "Centripetal recessive dystrophic epidermolysis bullosa", "RDEB, centripetalis", "RDEB-Ce"
Centronuclear myopathy	"Centronuclear myopathy", "CNM"
Cephalocele	"Cephalocele"
Cerebellar ataxia with peripheral neuropathy	"Cerebellar ataxia with peripheral neuropathy"
Cerebellar ataxia-areflexia-pes cavus-optic atrophy-sensorineural hearing loss syndrome	"Cerebellar ataxia-areflexia-pes cavus-optic atrophy-sensorineural hearing loss syndrome", "CAPOS syndrome"
Cerebellar ataxia-ectodermal dysplasia syndrome	"Cerebellar ataxia-ectodermal dysplasia syndrome"
Cerebellar ataxia-hypogonadism syndrome	"Cerebellar ataxia-hypogonadism syndrome", "Gordon-Holmes syndrome", "Luteinizing hormone-releasing hormone deficiency with ataxia"
Cerebellar ataxia, Cayman type	"Cerebellar ataxia, Cayman type", "Cayman ataxia"
Cerebellar hypoplasia-tapetoretinal degeneration syndrome	"Cerebellar hypoplasia-tapetoretinal degeneration syndrome"
Cerebellar liponeurocytoma	"Cerebellar liponeurocytoma"
Cerebellar malformation	"Cerebellar malformation"
Cerebellar-facial-dental syndrome	"Cerebellar-facial-dental syndrome", "Cerebellofaciodental syndrome"
Cerebral arteriovenous malformation	"Cerebral arteriovenous malformation", "Intracranial arteriovenous malformation"
Cerebral cortical dysplasia	"Cerebral cortical dysplasia", "Brain cortical dysplasia"
Cerebral disease with cataract	"Cerebral disease with cataract"
Cerebral diseases of vascular origin with epilepsy	"Cerebral diseases of vascular origin with epilepsy"
Cerebral gigantism-jaw cysts syndrome	"Cerebral gigantism-jaw cysts syndrome", "Cramer-Niederdellmann syndrome"
Cerebral lipidosis with dementia	"Cerebral lipidosis with dementia"
Cerebral malformation	"Cerebral malformation", "Brain malformation"
Cerebral malformation with epilepsy	"Cerebral malformation with epilepsy"
Cerebral organic aciduria	"Cerebral organic aciduria"
Cerebral sinovenous thrombosis	"Cerebral sinovenous thrombosis", "CSVT"
Cerebral visual impairment	"Cerebral visual impairment", "Cortical visual impairment"
Cerebro-oculo-facial-lymphatic syndrome	"Cerebro-oculo-facial-lymphatic syndrome", "Fryns-Aftimos syndrome"
Cerebrocostomandibular syndrome	"Cerebrocostomandibular syndrome"
Cerebrofacial arteriovenous metameric syndrome	"Cerebrofacial arteriovenous metameric syndrome", "CAMS"
Cerebrofacial arteriovenous metameric syndrome type 1	"Cerebrofacial arteriovenous metameric syndrome type 1", "CAMS1"
Cerebrofacial arteriovenous metameric syndrome type 3	"Cerebrofacial arteriovenous metameric syndrome type 3", "CAMS3"
Cerebrofacioarticular syndrome	"Cerebrofacioarticular syndrome", "Van Maldergem syndrome"
Cerebrofaciothoracic dysplasia	"Cerebrofaciothoracic dysplasia", "Pascual-Castroviejo syndrome type 1"
Cerebrooculonasal syndrome	"Cerebrooculonasal syndrome"
Cerebrorenodigital syndrome	"Cerebrorenodigital syndrome"
Cerebroretinal vasculopathy	"Cerebroretinal vasculopathy", "CRV", "Grand-Kaine-Fulling syndrome"
Cerebrotendinous xanthomatosis	"Cerebrotendinous xanthomatosis", "CTX", "Sterol 27-hydroxylase deficiency"
Cernunnos-XLF deficiency	"Cernunnos-XLF deficiency", "Cernunnos XLFD", "Cernunnos deficiency", "Combined immunodeficiency-microcephaly-growth retardation-sensitivity to ionizing radiation syndrome", "NHEJ1 deficiency"
Cerulean cataract	"Cerulean cataract", "Blue-dot cataract"
Cervical aortic arch	"Cervical aortic arch"
Cervical dermoid cyst	"Cervical dermoid cyst", "Dermoid cyst of the neck"
Cervical hypertrichosis-peripheral neuropathy syndrome	"Cervical hypertrichosis-peripheral neuropathy syndrome"
Cervical spina bifida aperta	"Cervical spina bifida aperta"
Cervical spina bifida cystica	"Cervical spina bifida cystica"
Cervicofacial fibrochondroma	"Cervicofacial fibrochondroma", "Cervicofacial enchondroma"
Cervicothoracic spina bifida aperta	"Cervicothoracic spina bifida aperta"
Cervicothoracic spina bifida cystica	"Cervicothoracic spina bifida cystica"
CHAND syndrome	"CHAND syndrome", "Baughman syndrome", "CHANDS", "Curly hair-ankyloblepharon-nail dysplasia syndrome"
Chandler syndrome	"Chandler syndrome"
Channelopathy	"Channelopathy"
Channelopathy due to a calcium-activated potassium channel defect	"Channelopathy due to a calcium-activated potassium channel defect"
Channelopathy due to a cardiac muscle sarcoplasmic reticulum calcium release channel defect	"Channelopathy due to a cardiac muscle sarcoplasmic reticulum calcium release channel defect"
Channelopathy due to a neuronal acetylcholine receptor defect	"Channelopathy due to a neuronal acetylcholine receptor defect"
Channelopathy due to a neuronal glycine receptor defect	"Channelopathy due to a neuronal glycine receptor defect"
Channelopathy due to a neuronal kidney GABA receptor defect	"Channelopathy due to a neuronal kidney GABA receptor defect"
Channelopathy due to a skeletal muscle acetylcholine receptor defect	"Channelopathy due to a skeletal muscle acetylcholine receptor defect"
Channelopathy due to a skeletal muscle sarcoplasmic reticulum calcium release channel defect	"Channelopathy due to a skeletal muscle sarcoplasmic reticulum calcium release channel defect"
Channelopathy due to a transient receptor potential channel defect	"Channelopathy due to a transient receptor potential channel defect"
Channelopathy due to a voltage-gated calcium channel defect	"Channelopathy due to a voltage-gated calcium channel defect"
Channelopathy due to a voltage-gated potassium channel defect	"Channelopathy due to a voltage-gated potassium channel defect"
Channelopathy due to a voltage-gated sodium channel defect	"Channelopathy due to a voltage-gated sodium channel defect"
Channelopathy due to an epithelial sodium channel defect	"Channelopathy due to an epithelial sodium channel defect"
Channelopathy due to an inwardly rectifying potassium channel defect	"Channelopathy due to an inwardly rectifying potassium channel defect"
Channelopathy due to cyclic nucleotide-gated ion channels	"Channelopathy due to cyclic nucleotide-gated ion channels"
Channelopathy with epilepsy	"Channelopathy with epilepsy"
Channelopathy-associated congenital insensitivity to pain	"Channelopathy-associated congenital insensitivity to pain", "Channelopathy-associated CIP"
Chapare hemorrhagic fever	"Chapare hemorrhagic fever"
Char syndrome	"Char syndrome", "Patent ductus arteriosus with facial dysmorphism and abnormal fifth digits"
Charcot-Marie-Tooth disease	"Charcot-Marie-Tooth disease", "CMT", "Charcot-Marie-Tooth hereditary neuropathy"
Charcot-Marie-Tooth disease type 1	"Charcot-Marie-Tooth disease type 1", "Autosomal dominant demyelinating Charcot-Marie-Tooth disease", "CMT1", "Charcot-Marie-Tooth neuropathy type 1", "Hereditary motor and sensory neuropathy type 1"
Charcot-Marie-Tooth disease type 1A	"Charcot-Marie-Tooth disease type 1A", "CMT1A", "Microduplication 17p12"
Charcot-Marie-Tooth disease type 1B	"Charcot-Marie-Tooth disease type 1B", "CMT1B"
Charcot-Marie-Tooth disease type 1C	"Charcot-Marie-Tooth disease type 1C", "CMT1C"
Charcot-Marie-Tooth disease type 1D	"Charcot-Marie-Tooth disease type 1D", "CMT1D"
Charcot-Marie-Tooth disease type 1E	"Charcot-Marie-Tooth disease type 1E", "CMT1E", "Charcot-Marie-Tooth disease-deafness syndrome"
Charcot-Marie-Tooth disease type 1F	"Charcot-Marie-Tooth disease type 1F", "CMT1F"
Charcot-Marie-Tooth disease type 2B1	"Charcot-Marie-Tooth disease type 2B1", "AR-CMT2B1", "Autosomal recessive Charcot-Marie-Tooth disease type 2B1", "Autosomal recessive axonal CMT4C1"
Charcot-Marie-Tooth disease type 2B2	"Charcot-Marie-Tooth disease type 2B2", "AR-CMT2B2", "Autosomal recessive axonal CMT4C3", "Autosomal recessive axonal Charcot-Marie-Tooth disease type 2B2"
Charcot-Marie-Tooth disease type 2B5	"Charcot-Marie-Tooth disease type 2B5", "AR-CMT2B5", "Autosomal recessive Charcot-Marie-Tooth disease type 2B5", "SEOAN due to NEFL deficiency", "Severe early-onset axonal neuropathy due to NEFL deficiency", "Severe early-onset axonal neuropathy due to light neurofilament subunit deficiency"
Charcot-Marie-Tooth disease type 2H	"Charcot-Marie-Tooth disease type 2H", "AR-CMT2C", "Autosomal recessive axonal CMT4C2", "Axonal Charcot-Marie-Tooth disease with pyramidal involvement", "CMT2H"
Charcot-Marie-Tooth disease type 2P	"Charcot-Marie-Tooth disease type 2P", "CMT2P"
Charcot-Marie-Tooth disease type 2R	"Charcot-Marie-Tooth disease type 2R", "CMT2R"
Charcot-Marie-Tooth disease type 2S	"Charcot-Marie-Tooth disease type 2S", "CMT2S"
Charcot-Marie-Tooth disease type 2T	"Charcot-Marie-Tooth disease type 2T", "AR-CMT2T", "Autosomal recessive axonal Charcot-Marie-Tooth disease type 2T", "CMT2T"
Charcot-Marie-Tooth disease type 4	"Charcot-Marie-Tooth disease type 4", "AR-CMT1", "Autosomal recessive demyelinating Charcot-Marie-Tooth", "CMT4"
Charcot-Marie-Tooth disease type 4A	"Charcot-Marie-Tooth disease type 4A", "CMT4A"
Charcot-Marie-Tooth disease type 4B1	"Charcot-Marie-Tooth disease type 4B1", "CMT4B1"
Charcot-Marie-Tooth disease type 4B2	"Charcot-Marie-Tooth disease type 4B2", "CMT4B2"
Charcot-Marie-Tooth disease type 4B3	"Charcot-Marie-Tooth disease type 4B3", "CMT4B3", "Charcot-Marie-Tooth disease with focally folded myelin"
Charcot-Marie-Tooth disease type 4C	"Charcot-Marie-Tooth disease type 4C", "CMT4C"
Charcot-Marie-Tooth disease type 4D	"Charcot-Marie-Tooth disease type 4D", "CMT4D", "HMSN, Lom type", "HMSN-Lom", "Hereditary motor and sensory neuropathy, Lom type"
Charcot-Marie-Tooth disease type 4E	"Charcot-Marie-Tooth disease type 4E", "Autosomal recessive congenital hypomyelinating neuropathy", "CMT4E"
Charcot-Marie-Tooth disease type 4F	"Charcot-Marie-Tooth disease type 4F", "CMT4F"
Charcot-Marie-Tooth disease type 4G	"Charcot-Marie-Tooth disease type 4G", "CMT4G", "HMSNR", "Hereditary motor and sensory neuropathy, Russe Type"
Charcot-Marie-Tooth disease type 4H	"Charcot-Marie-Tooth disease type 4H", "CMT4H"
Charcot-Marie-Tooth disease type 4J	"Charcot-Marie-Tooth disease type 4J", "CMT4J"
Charcot-Marie-Tooth disease-deafness-intellectual disability syndrome	"Charcot-Marie-Tooth disease-deafness-intellectual disability syndrome", "Hereditary motor and sensory neuropathy with deafness, intellectual disability and absent sensory large myelinated fibers"
CHARGE syndrome	"CHARGE syndrome", "CHARGE association", "Coloboma-heart defects-atresia choanae-retardation of growth and development-genitourinary problems-ear abnormalities syndrome", "Hall-Hittner syndrome"
Charlie M syndrome	"Charlie M syndrome"
Ch_diak-Higashi syndrome	"Ch_diak-Higashi syndrome", "Ch_diak-Higashi disease", "Ch_diak-Higashi-Steinbrink syndrome", "Chediak-Higashi disease", "Chediak-Higashi-Steinbrink syndrome", "Chediak-Higashi syndrome"
Cheilitis glandularis	"Cheilitis glandularis"
Cheirospondyloenchondromatosis	"Cheirospondyloenchondromatosis", "Generalized enchondromatosis with platyspondyly"
Cherubism	"Cherubism", "CRBM"
Chikungunya	"Chikungunya"
Chilblain lupus	"Chilblain lupus"
CHILD syndrome	"CHILD syndrome", "CHILD nevus", "Congenital hemidysplasia with ichthyosiform nevus and limbs defects"
Childhood absence epilepsy	"Childhood absence epilepsy", "Pyknolepsy"
Childhood apraxia of speech	"Childhood apraxia of speech", "CAS", "Developmental verbal dyspraxia", "Speech and language disorder with orofacial dyspraxia", "Speech-language disorder type 1"
Childhood disintegrative disorder	"Childhood disintegrative disorder", "Dementia infantilis", "Heller syndrome"
Childhood encephalopathy due to thiamine pyrophosphokinase deficiency	"Childhood encephalopathy due to thiamine pyrophosphokinase deficiency"
Childhood-onset autosomal recessive myopathy with external ophthalmoplegia	"Childhood-onset autosomal recessive myopathy with external ophthalmoplegia"
Childhood-onset autosomal recessive slowly progressive spinocerebellar ataxia	"Childhood-onset autosomal recessive slowly progressive spinocerebellar ataxia", "Autosomal recessive spinocerebellar ataxia type 7", "SCAR7"
Childhood-onset basal ganglia degeneration syndrome	"Childhood-onset basal ganglia degeneration syndrome", "Lenk-Ploski syndrome"
Childhood-onset benign chorea with striatal involvement	"Childhood-onset benign chorea with striatal involvement"
Childhood-onset epilepsy syndrome	"Childhood-onset epilepsy syndrome"
Childhood-onset hypophosphatasia	"Childhood-onset hypophosphatasia", "Childhood-onset Rathburn disease", "Childhood-onset phosphoethanolaminuria"
Childhood-onset motor and cognitive regression syndrome with extrapyramidal movement disorder	"Childhood-onset motor and cognitive regression syndrome with extrapyramidal movement disorder"
Childhood-onset nemaline myopathy	"Childhood-onset nemaline myopathy", "Mild nemaline myopathy"
Childhood-onset progressive contractures-limb-girdle weakness-muscle dystrophy syndrome	"Childhood-onset progressive contractures-limb-girdle weakness-muscle dystrophy syndrome"
Childhood-onset spasticity with hyperglycinemia	"Childhood-onset spasticity with hyperglycinemia", "Childhood-onset spasticity with variant non-ketotic hyperglycinemia", "Spasticity-ataxia-gait anomalies syndrome"
CHIME syndrome	"CHIME syndrome", "Coloboma-congenital heart disease-ichthyosiform dermatosis-intellectual disability-ear anomalies syndrome", "Congenital disorder of glycosylation due to PIGL deficiency", "Neuroectodermal dysplasia, CHIME type", "Neuroectodermal syndrome, Zunich type", "PIGL-CDG", "Zunich-Kaye syndrome"
Choanal atresia	"Choanal atresia"
Choanal atresia-hearing loss-cardiac defects-craniofacial dysmorphism syndrome	"Choanal atresia-hearing loss-cardiac defects-craniofacial dysmorphism syndrome", "Burn-McKeown syndrome"
Choanal atresia, bilateral	"Choanal atresia, bilateral"
Choanal atresia, unilateral	"Choanal atresia, unilateral"
Cholangiocarcinoma	"Cholangiocarcinoma", "Bile duct cancer", "CCA"
Choledochal cyst	"Choledochal cyst", "Congenital cystic dilatation of the biliary tract"
Cholera	"Cholera"
Cholestasis-lymphedema syndrome	"Cholestasis-lymphedema syndrome", "Aagenaes syndrome"
Cholestasis-pigmentary retinopathy-cleft palate syndrome	"Cholestasis-pigmentary retinopathy-cleft palate syndrome", "Hardikar syndrome"
Cholesterol-ester transfer protein deficiency	"Cholesterol-ester transfer protein deficiency", "CEPT deficiency", "Familial hyperalphalipoproteinemia"
Cholesteryl ester storage disease	"Cholesteryl ester storage disease", "Cholesterol ester storage disease"
Chondrodysplasia punctata	"Chondrodysplasia punctata", "CDP"
Chondrodysplasia punctata, tibial-metacarpal type	"Chondrodysplasia punctata, tibial-metacarpal type"
Chondrodysplasia punctata, Toriello type	"Chondrodysplasia punctata, Toriello type", "Toriello-Higgins-Miller syndrome"
Chondrodysplasia with joint dislocations, gPAPP type	"Chondrodysplasia with joint dislocations, gPAPP type", "gPAPP deficiency"
Chondrodysplasia-disorder of sex development syndrome	"Chondrodysplasia-disorder of sex development syndrome", "Chondrodysplasia-pseudohermaphroditism syndrome", "Nivelon-Nivelon-Mabille syndrome"
Chondroectodermal dysplasia with night blindness	"Chondroectodermal dysplasia with night blindness"
Chondromyxoid fibroma	"Chondromyxoid fibroma"
Chondrosarcoma	"Chondrosarcoma"
Chordoid glioma	"Chordoid glioma"
Chordoma	"Chordoma", "Notochordal sarcoma"
Choreoacanthocytosis	"Choreoacanthocytosis", "ChAc", "Chorea-acanthocytosis", "Levine-Critchley syndrome"
Choriocarcinoma of the central nervous system	"Choriocarcinoma of the central nervous system"
Choroid plexus carcinoma	"Choroid plexus carcinoma"
Choroid plexus tumor	"Choroid plexus tumor"
Choroidal atrophy-alopecia syndrome	"Choroidal atrophy-alopecia syndrome", "Moloney syndrome", "Regional choroidal atrophy and alopecia"
Choroideremia	"Choroideremia", "CHM", "Tapetochoroidal dystrophy"
Choroideremia-deafness-obesity syndrome	"Choroideremia-deafness-obesity syndrome", "Ayazi syndrome"
Choroideremia-hypopituitarism syndrome	"Choroideremia-hypopituitarism syndrome"
Christianson syndrome	"Christianson syndrome", "X-linked Angelman-like syndrome", "X-linked intellectual disability, South African type", "X-linked intellectual disability-craniofacial dysmorphism-epilepsy-ophthalmoplegia-cerebellar atrophy syndrome"
Chromomycosis	"Chromomycosis", "Chromoblastomycosis"
Chromophobe renal cell carcinoma	"Chromophobe renal cell carcinoma", "Chromophobe renal cell adenocarcinoma"
Chromosomal anomaly	"Chromosomal anomaly"
Chromosomal anomaly with cataract	"Chromosomal anomaly with cataract"
Chromosomal anomaly with epilepsy as a major feature	"Chromosomal anomaly with epilepsy as a major feature"
Chromosomal disease with overgrowth	"Chromosomal disease with overgrowth"
Chromosome X structural anomaly	"Chromosome X structural anomaly"
Chromosome Y structural anomaly	"Chromosome Y structural anomaly"
Chronic acquired demyelinating polyneuropathy	"Chronic acquired demyelinating polyneuropathy", "CADP"
Chronic actinic dermatitis	"Chronic actinic dermatitis", "Actinic reticuloid", "Chronic photosensitivity dermatitis"
Chronic atrial and intestinal dysrhythmia syndrome	"Chronic atrial and intestinal dysrhythmia syndrome", "CAID syndrome", "Chronic atrial dysrhythmia-intestinal motility disorder"
Chronic beryllium disease	"Chronic beryllium disease", "Berylliosis", "Chronic berylliosis", "Chronic beryllium lung disease"
Chronic cutaneous lupus erythematosus	"Chronic cutaneous lupus erythematosus"
Chronic diarrhea due to glucoamylase deficiency	"Chronic diarrhea due to glucoamylase deficiency", "Maltase-glucoamylase deficiency"
Chronic diarrhea due to guanylate cyclase 2C overactivity	"Chronic diarrhea due to guanylate cyclase 2C overactivity"
Chronic diarrhea with villous atrophy	"Chronic diarrhea with villous atrophy"
Chronic encephalitis	"Chronic encephalitis"
Chronic endophthalmitis	"Chronic endophthalmitis"
Chronic enteropathy associated with SLCO2A1 gene	"Chronic enteropathy associated with SLCO2A1 gene", "CEAS"
Chronic eosinophilic leukemia	"Chronic eosinophilic leukemia"
Chronic Epstein-Barr virus infection syndrome	"Chronic Epstein-Barr virus infection syndrome", "CAEBV syndrome", "Chronic EBV infection syndrome"
Chronic graft versus host disease	"Chronic graft versus host disease"
Chronic granulomatous disease	"Chronic granulomatous disease", "CGD", "Chronic septic granulomatosis"
Chronic hepatic porphyria	"Chronic hepatic porphyria"
Chronic hiccup	"Chronic hiccup"
Chronic inflammatory demyelinating polyneuropathy	"Chronic inflammatory demyelinating polyneuropathy", "CIDP", "Chronic inflammatory demyelinating polyradiculoneuropathy"
Chronic intestinal failure	"Chronic intestinal failure", "CIF"
Chronic intestinal pseudoobstruction	"Chronic intestinal pseudoobstruction", "CIPO"
Chronic mucocutaneous candidiasis	"Chronic mucocutaneous candidiasis", "CMC"
Chronic myeloid leukemia	"Chronic myeloid leukemia", "CML", "Chronic granulocytic leukemia", "Chronic myelogenous leukemia"
Chronic myelomonocytic leukemia	"Chronic myelomonocytic leukemia", "CMML"
Chronic myeloproliferative disease, unclassifiable	"Chronic myeloproliferative disease, unclassifiable", "CMPD-U", "Undifferentiated myeloproliferative disease"
Chronic neutrophilic leukemia	"Chronic neutrophilic leukemia"
Chronic nonbacterial osteomyelitis/Chronic recurrent multifocal osteomyelitis	"Chronic nonbacterial osteomyelitis/Chronic recurrent multifocal osteomyelitis", "CNO/CRMO"
Chronic pain requiring intraspinal analgesia	"Chronic pain requiring intraspinal analgesia"
Chronic pneumonitis of infancy	"Chronic pneumonitis of infancy", "CPI"
Chronic polyradiculoneuropathy	"Chronic polyradiculoneuropathy"
Chronic primary adrenal insufficiency	"Chronic primary adrenal insufficiency", "CPAI", "Chronic adrenocorticoid insufficiency"
Chronic relapsing inflammatory optic neuropathy	"Chronic relapsing inflammatory optic neuropathy", "CRION", "Chronic recurrent isolated optic neuritis"
Chronic respiratory distress with surfactant metabolism deficiency	"Chronic respiratory distress with surfactant metabolism deficiency"
Chronic thromboembolic pulmonary hypertension	"Chronic thromboembolic pulmonary hypertension", "CTEPH"
CHST3-related skeletal dysplasia	"CHST3-related skeletal dysplasia", "Chondrodysplasia with congenital joint dislocations, CHST3 type", "SDCD, CHST3 type", "Spondyloepiphyseal dysplasia with congenital joint dyslocations, CHST3 type"
Chudley-Lowry-Hoar syndrome	"Chudley-Lowry-Hoar syndrome", "Chudley-Lowry syndrome"
Chudley-McCullough syndrome	"Chudley-McCullough syndrome"
Chuvash erythrocytosis	"Chuvash erythrocytosis", "Chuvash polycythemia", "Von Hippel-Lindau-dependent polycythemia"
Chylomicron retention disease	"Chylomicron retention disease", "Anderson disease", "CMRD", "CRD"
Chylous ascites	"Chylous ascites"
CIDEC-related familial partial lipodystrophy	"CIDEC-related familial partial lipodystrophy", "CIDEC-related FPLD", "FPLD5"
Ciliopathies with major skeletal involvement	"Ciliopathies with major skeletal involvement", "SRP", "Short rib dysplasia", "Short-rib dysplasia (with or without polydactyly)"
Ciliopathy	"Ciliopathy"
CINCA syndrome	"CINCA syndrome", "Chronic infantile neurological cutaneous articular syndrome", "IOMID syndrome", "Infantile-onset multisystem inflammatory disease", "NOMID syndrome", "Neonatal-onset multisystem inflammatory disease", "Prieur-Griscelli syndrome"
Circumscribed palmoplantar hypokeratosis	"Circumscribed palmoplantar hypokeratosis"
Cirrhosis-dystonia-polycythemia-hypermanganesemia syndrome	"Cirrhosis-dystonia-polycythemia-hypermanganesemia syndrome"
Cirrhotic cardiomyopathy	"Cirrhotic cardiomyopathy"
Cisplatin toxicity	"Cisplatin toxicity"
Citrin deficiency	"Citrin deficiency"
Citrullinemia	"Citrullinemia"
Citrullinemia type I	"Citrullinemia type I", "ASS deficiency", "Argininosuccinate synthase deficiency", "Argininosuccinate synthetase deficiency", "Argininosuccinic acid synthase deficiency", "Argininosuccinic acid synthetase deficiency", "CTLN1", "Citrullinemia type 1", "Classic citrullinemia"
Citrullinemia type II	"Citrullinemia type II", "Adult-onset citrin deficiency", "Adult-onset citrullinemia type 2", "Adult-onset citrullinemia type II", "CTLN2", "Citrullinemia type 2"
CK syndrome	"CK syndrome", "X-linked intellectual disability-microcephaly-cortical malformation-thin habitus syndrome"
CLAPO syndrome	"CLAPO syndrome"
Class I glucose-6-phosphate dehydrogenase deficiency	"Class I glucose-6-phosphate dehydrogenase deficiency", "Class I G6PD deficiency", "Severe hemolytic anemia due to G6PD deficiency"
Classic Bartter syndrome	"Classic Bartter syndrome", "Adult Bartter syndrome", "Bartter syndrome type 3", "Bartter syndrome type III"
Classic congenital adrenal hyperplasia due to 21-hydroxylase deficiency	"Classic congenital adrenal hyperplasia due to 21-hydroxylase deficiency", "Classic 21-OHD CAH"
Classic congenital adrenal hyperplasia due to 21-hydroxylase deficiency, salt wasting form	"Classic congenital adrenal hyperplasia due to 21-hydroxylase deficiency, salt wasting form", "Classic 21-OHD CAH, salt wasting form"
Classic congenital adrenal hyperplasia due to 21-hydroxylase deficiency, simple virilizing form	"Classic congenital adrenal hyperplasia due to 21-hydroxylase deficiency, simple virilizing form", "Classic 21-OHD CAH, simple virilizing form"
Classic congenital lipoid adrenal hyperplasia due to STAR deficency	"Classic congenital lipoid adrenal hyperplasia due to STAR deficency", "Classic CLAH"
Classic galactosemia	"Classic galactosemia", "GALT deficiency", "Galactose-1-phosphate uridyltransferase deficiency", "Galactosemia type 1"
Classic hairy cell leukemia	"Classic hairy cell leukemia", "HCL-C", "Leukemic reticuloendotheliosis"
Classic Hodgkin lymphoma	"Classic Hodgkin lymphoma", "Classic Hodgkin disease"
Classic Hodgkin lymphoma, lymphocyte-depleted type	"Classic Hodgkin lymphoma, lymphocyte-depleted type"
Classic Hodgkin lymphoma, lymphocyte-rich type	"Classic Hodgkin lymphoma, lymphocyte-rich type"
Classic Hodgkin lymphoma, mixed cellularity type	"Classic Hodgkin lymphoma, mixed cellularity type"
Classic Hodgkin lymphoma, nodular sclerosis type	"Classic Hodgkin lymphoma, nodular sclerosis type"
Classic homocystinuria	"Classic homocystinuria", "Cystathionine beta-synthase deficiency", "Homocystinuria due to cystathionine beta-synthase deficiency"
Classic lissencephaly	"Classic lissencephaly", "Lissencephaly type 1"
Classic maple syrup urine disease	"Classic maple syrup urine disease", "Classic BCKD deficiency", "Classic MSUD", "Classic branched-chain alpha-ketoacid dehydrogenase deficiency", "Classic branched-chain ketoaciduria"
Classic mast cell leukemia	"Classic mast cell leukemia"
Classic medulloblastoma	"Classic medulloblastoma"
Classic multiminicore myopathy	"Classic multiminicore myopathy", "Classic MmD", "Classic multiminicore disease"
Classic mycosis fungoides	"Classic mycosis fungoides", "Mycosis fungoides, Alibert-Bazin type"
Classic neuroendocrine tumor of appendix	"Classic neuroendocrine tumor of appendix", "Classic appendiceal neuroendocrine tumor", "Classic appendix neuroendocrine tumor"
Classic organic aciduria	"Classic organic aciduria"
Classic pantothenate kinase-associated neurodegeneration	"Classic pantothenate kinase-associated neurodegeneration", "NBIA1, classic form", "Neurodegeneration with brain iron accumulation type 1, classic form", "PKAN, classic form"
Classic paraneoplastic limbic encephalitis	"Classic paraneoplastic limbic encephalitis", "Classic paraneoplastic limbic encephalitis, with or without intracellular antigens"
Classic phenylketonuria	"Classic phenylketonuria", "Classic PKU"
Classic progressive supranuclear palsy syndrome	"Classic progressive supranuclear palsy syndrome", "Classic PSP syndrome", "Richardson syndrome", "Steele-Richardson-Olszewski disease"
Classic stiff person syndrome	"Classic stiff person syndrome", "Classic SPS"
CLCN4-related X-linked intellectual disability syndrome	"CLCN4-related X-linked intellectual disability syndrome"
Clear cell adenocarcinoma of the ovary	"Clear cell adenocarcinoma of the ovary", "Ovarian clear cell adenocarcinoma"
Clear cell papillary renal cell carcinoma	"Clear cell papillary renal cell carcinoma"
Clear cell renal carcinoma	"Clear cell renal carcinoma", "CCRCC", "Clear cell renal cell adenocarcinoma", "Clear cell renal cell carcinoma"
Clear cell sarcoma of kidney	"Clear cell sarcoma of kidney", "CCSK"
Cleft hard palate	"Cleft hard palate"
Cleft lip and alveolus	"Cleft lip and alveolus"
Cleft lip with or without cleft palate	"Cleft lip with or without cleft palate", "Tessier cleft number 1,2"
Cleft lip-retinopathy syndrome	"Cleft lip-retinopathy syndrome", "Ausems-Wittebol Post-Hennekam syndrome", "Cleft lip-cone rod dystrophy syndrome", "Cleft lip-progressive retinopathy syndrome"
Cleft lip/palate	"Cleft lip/palate", "Alveolar cleft lip and palate", "Cleft lip and palate", "Cleft lip-alveolus-palate syndrome", "FLP"
Cleft lip/palate-deafness-sacral lipoma syndrome	"Cleft lip/palate-deafness-sacral lipoma syndrome", "Lowry-Yong syndrome"
Cleft lip/palate-ectodermal dysplasia syndrome	"Cleft lip/palate-ectodermal dysplasia syndrome", "CLEPD"
Cleft lip/palate-intestinal malrotation-cardiopathy syndrome	"Cleft lip/palate-intestinal malrotation-cardiopathy syndrome", "McPherson-Clemens syndrome"
Cleft mitral valve	"Cleft mitral valve"
Cleft palate	"Cleft palate"
Cleft palate-large ears-small head syndrome	"Cleft palate-large ears-small head syndrome", "Say-Barber-Hobbs syndrome"
Cleft palate-lateral synechia syndrome	"Cleft palate-lateral synechia syndrome", "CPLS syndrome"
Cleft palate-short stature-vertebral anomalies syndrome	"Cleft palate-short stature-vertebral anomalies syndrome", "Mathieu-De Broca-Bony syndrome"
Cleft palate-stapes fixation-oligodontia syndrome	"Cleft palate-stapes fixation-oligodontia syndrome"
Cleft velum	"Cleft velum", "Cleft soft palate", "Cleft velum palatinum"
Cleidocranial dysplasia	"Cleidocranial dysplasia", "Cleidocranial dysostosis"
Cleidocranial dysplasia and isolated cranial ossification defect	"Cleidocranial dysplasia and isolated cranial ossification defect"
Cleidorhizomelic syndrome	"Cleidorhizomelic syndrome", "Rhizomelic shortness with clavicular defect", "Wallis-Zieff-Goldblatt syndrome"
CLIPPERS	"CLIPPERS", "Chronic lymphocytic inflammation with pontine perivascular enhancement responsive to steroids"
CLN1 disease	"CLN1 disease"
CLN10 disease	"CLN10 disease", "Cathepsin D deficiency"
CLN11 disease	"CLN11 disease"
CLN13 disease	"CLN13 disease"
CLN2 disease	"CLN2 disease"
CLN3 disease	"CLN3 disease"
CLN4A disease	"CLN4A disease"
CLN4B disease	"CLN4B disease"
CLN5 disease	"CLN5 disease"
CLN6 disease	"CLN6 disease"
CLN7 disease	"CLN7 disease"
CLN8 disease	"CLN8 disease"
CLN9 disease	"CLN9 disease"
Cloacal exstrophy	"Cloacal exstrophy", "OEIS complex", "Omphalocele-cloacal exstrophy-imperforate anus-spinal defect syndrome"
Clonic hemifacial spasm	"Clonic hemifacial spasm", "Facial hemispasm", "Focal myoclonus of face"
Closed iniencephaly	"Closed iniencephaly"
Cloverleaf skull-asphyxiating thoracic dysplasia syndrome	"Cloverleaf skull-asphyxiating thoracic dysplasia syndrome", "Benallegue-Lacete syndrome"
Cloverleaf skull-multiple congenital anomalies syndrome	"Cloverleaf skull-multiple congenital anomalies syndrome"
CLOVES syndrome	"CLOVES syndrome", "Congenital lipomatous overgrowth-vascular malformation-epidermal nevi-skeletal anomaly syndrome", "Congenital lipomatous overgrowth-vascular malformation-epidermal nevi-spinal anomaly syndrome"
COASY protein-associated neurodegeneration	"COASY protein-associated neurodegeneration", "CoPAN", "NBIA6", "Neurodegeneration with brain iron accumulation due to COASY mutation"
Coats disease	"Coats disease", "Congenital retinal telangiectasia", "Leber miliary aneurysm"
Coats plus syndrome	"Coats plus syndrome", "CRMCC", "Cerebroretinal microangiopathy with calcifications and cysts"
Cobb syndrome	"Cobb syndrome", "Cutaneomeningospinal angiomatosis", "SAMS 1-31", "Spinal arteriovenous metameric syndrome"
Cobblestone lissencephaly	"Cobblestone lissencephaly", "Lissencephaly type 2"
Cobblestone lissencephaly without muscular or ocular involvement	"Cobblestone lissencephaly without muscular or ocular involvement", "Cobblestone lissencephaly without muscular or eye involvement", "Lissencephaly type 2 without muscular or eye involvement", "Lissencephaly type 2 without muscular or ocular involvement"
Cocaine embryofetopathy	"Cocaine embryofetopathy", "Fetal cocaine syndrome"
Cocaine intoxication	"Cocaine intoxication"
Coccidioidomycosis	"Coccidioidomycosis", "California disease", "Coccidioides infection", "Desert fever", "Desert rheumatism", "San Joaquin valley fever", "Valley fever"
Cochlear nerve deficiency	"Cochlear nerve deficiency"
Cochleosaccular degeneration-cataract syndrome	"Cochleosaccular degeneration-cataract syndrome"
Cochleovestibular dysplasia	"Cochleovestibular dysplasia"
Cockayne syndrome	"Cockayne syndrome"
Cockayne syndrome type 1	"Cockayne syndrome type 1", "Cockayne syndrome type I"
Cockayne syndrome type 2	"Cockayne syndrome type 2", "Cockayne syndrome type II"
Cockayne syndrome type 3	"Cockayne syndrome type 3", "Cockayne syndrome type III"
CODAS syndrome	"CODAS syndrome", "Cerebrooculodentoauriculoskeletal syndrome"
Codeine toxicity	"Codeine toxicity"
Coenzyme Q10 deficiency	"Coenzyme Q10 deficiency", "CoQ10 deficiency"
Coffin-Lowry syndrome	"Coffin-Lowry syndrome", "CLS"
Coffin-Siris syndrome	"Coffin-Siris syndrome", "CSS"
COFS syndrome	"COFS syndrome", "Cerebrooculofacioskeletal syndrome", "Pena-Shokeir syndrome type 2"
COG1-CDG	"COG1-CDG", "CDG syndrome type IIg", "CDG-IIg", "CDG2G", "Carbohydrate deficient glycoprotein syndrome type IIg", "Congenital disorder of glycosylation type 2g", "Congenital disorder of glycosylation type IIg"
COG2-CDG	"COG2-CDG", "COG2-related congenital disorder of glycosylation"
COG4-CDG	"COG4-CDG", "CDG syndrome type IIj", "CDG-IIj", "CDG2J", "Carbohydrate deficient glycoprotein syndrome type IIj", "Congenital disorder of glycosylation type 2j", "Congenital disorder of glycosylation type IIj"
COG5-CDG	"COG5-CDG", "CDG syndrome type IIi", "CDG-IIi", "CDG2I", "Carbohydrate deficient glycoprotein syndrome type IIi", "Congenital disorder of glycosylation type 2i", "Congenital disorder of glycosylation type IIi"
COG6-CGD	"COG6-CGD", "CDG syndrome type IIL", "CDG-IIL", "CDG2L", "Congenital disorder of glycosylation type 2l", "Congenital disorder of glycosylation type IIL"
COG7-CDG	"COG7-CDG", "CDG syndrome type IIe", "CDG-IIe", "CDG2E", "Carbohydrate deficient glycoprotein syndrome type IIe", "Congenital disorder of glycosylation type 2e", "Congenital disorder of glycosylation type IIe"
COG8-CDG	"COG8-CDG", "CDG syndrome type IIh", "CDG-IIh", "CDG2H", "Carbohydrate deficient glycoprotein syndrome type IIh", "Congenital disorder of glycosylation type 2h", "Congenital disorder of glycosylation type IIh"
Cogan syndrome	"Cogan syndrome"
Cogan-Reese syndrome	"Cogan-Reese syndrome"
Cognitive impairment-coarse facies-heart defects-obesity-pulmonary involvement-short stature-skeletal dysplasia syndrome	"Cognitive impairment-coarse facies-heart defects-obesity-pulmonary involvement-short stature-skeletal dysplasia syndrome", "CHOPS syndrome"
Cohen syndrome	"Cohen syndrome"
COL4A1 or COL4A2-related cerebral small vessel disease	"COL4A1 or COL4A2-related cerebral small vessel disease", "COL4A1 or COL4A2-related cerebral angiopathy"
COL4A1 or COL4A2-related cerebral small vessel disease with hemorrhagic tendancy	"COL4A1 or COL4A2-related cerebral small vessel disease with hemorrhagic tendancy", "COL4A1 or COL4A2-related cerebral angiopathy with hemorrhagic tendancy"
COL4A1 or COL4A2-related cerebral small vessel disease with ischemic tendancy	"COL4A1 or COL4A2-related cerebral small vessel disease with ischemic tendancy", "COL4A1 or COL4A2-related cerebral angiopathy with ischemic tendancy"
COL4A1-related familial vascular leukoencephalopathy	"COL4A1-related familial vascular leukoencephalopathy", "COL4A1-related brain small vessel disease with hemorrhage", "COL4A1-related retinal arteriolar tortuosity-infantile hemiparesis-autosomal dominant leukoencephalopathy syndrome"
Colchicine poisoning	"Colchicine poisoning"
Cold agglutinin disease	"Cold agglutinin disease", "CAD", "CAS", "Chronic cold agglutinin disease", "Cold agglutinin syndrome"
Cold-induced sweating syndrome	"Cold-induced sweating syndrome", "CISS"
Cold-induced sweating syndrome-hyperthermia spectrum	"Cold-induced sweating syndrome-hyperthermia spectrum"
Cole-Carpenter syndrome	"Cole-Carpenter syndrome", "Bone fragility-craniosynostosis-proptosis-hydrocephalus syndrome"
Collagen type III glomerulopathy	"Collagen type III glomerulopathy", "Collagenofibrotic glomerulopathy"
Collecting duct carcinoma	"Collecting duct carcinoma", "BDC", "Bellini carcinoma", "Bellini duct carcinoma", "CDC"
Coloboma of choroid and retina	"Coloboma of choroid and retina"
Coloboma of eye lens	"Coloboma of eye lens"
Coloboma of eyelid	"Coloboma of eyelid"
Coloboma of inferior eyelid	"Coloboma of inferior eyelid", "Inferior palpebral coloboma"
Coloboma of iris	"Coloboma of iris"
Coloboma of macula	"Coloboma of macula"
Coloboma of macula-brachydactyly type B syndrome	"Coloboma of macula-brachydactyly type B syndrome", "Sorsby syndrome"
Coloboma of optic disc	"Coloboma of optic disc", "Coloboma of optic papilla"
Coloboma of superior eyelid	"Coloboma of superior eyelid", "Superior palpebral coloboma"
Colobomatous and areolar dystrophy	"Colobomatous and areolar dystrophy"
Colobomatous macrophthalmia-microcornea syndrome	"Colobomatous macrophthalmia-microcornea syndrome", "MACOM syndrome"
Colobomatous microphthalmia	"Colobomatous microphthalmia", "MAC", "Microphthalmia with colobomatous cyst", "Microphthalmia-anophthalmia-coloboma syndrome"
Colobomatous microphthalmia-obesity-hypogenitalism-intellectual disability syndrome	"Colobomatous microphthalmia-obesity-hypogenitalism-intellectual disability syndrome"
Colobomatous microphthalmia-rhizomelic dysplasia syndrome	"Colobomatous microphthalmia-rhizomelic dysplasia syndrome", "Microphthalmia-coloboma-rhizomelic skeletal dysplasia"
Colobomatous optic disc-macular atrophy-chorioretinopathy syndrome	"Colobomatous optic disc-macular atrophy-chorioretinopathy syndrome"
Colobomatous-microphthalmia-heart disease-hearing loss syndrome	"Colobomatous-microphthalmia-heart disease-hearing loss syndrome", "Hittner-Hirsch-Kreh syndrome"
Colonic atresia	"Colonic atresia"
Color-vision disease	"Color-vision disease"
Colorado tick fever	"Colorado tick fever", "American mountain fever", "Colorado tick encephalitis", "Colorado tick-borne disease", "Mountain fever", "Mountain tick fever"
Combined cervical dystonia	"Combined cervical dystonia"
Combined deficiency of factor V and factor VIII	"Combined deficiency of factor V and factor VIII", "F5F8D", "FV and FVIII combined deficiency", "Familial multiple coagulation factor deficiency"
Combined dystonia	"Combined dystonia", "Dystonia-plus syndrome"
Combined hamartoma of the retina and retinal pigment epithelium	"Combined hamartoma of the retina and retinal pigment epithelium", "Combined hamartoma of the retina and RPE"
Combined hyperactive dysfunction syndrome of the cranial nerves	"Combined hyperactive dysfunction syndrome of the cranial nerves"
Combined hyperlipidemia	"Combined hyperlipidemia", "Combined hyperlipoproteinemia", "Mixed hyperlipidemia", "Mixed hyperlipoproteinemia"
Combined immunodeficiency due to CD3gamma deficiency	"Combined immunodeficiency due to CD3gamma deficiency"
Combined immunodeficiency due to CRAC channel dysfunction	"Combined immunodeficiency due to CRAC channel dysfunction", "Immune dysfunction due to T-cell inactivation due to calcium entry defect"
Combined immunodeficiency due to DOCK8 deficiency	"Combined immunodeficiency due to DOCK8 deficiency", "CID due to DOCK8 deficiency", "Combined immunodeficiency due to dedicator of cytokinesis 8 protein deficiency", "DOCK8 immunodeficiency syndrome"
Combined immunodeficiency due to LRBA deficiency	"Combined immunodeficiency due to LRBA deficiency", "CID due to LRBA deficiency"
Combined immunodeficiency due to MALT1 deficiency	"Combined immunodeficiency due to MALT1 deficiency"
Combined immunodeficiency due to ORAI1 deficiency	"Combined immunodeficiency due to ORAI1 deficiency", "CID due to ORAI1 deficiency"
Combined immunodeficiency due to OX40 deficiency	"Combined immunodeficiency due to OX40 deficiency", "Combined immunodeficiency with childhood-onset Kaposi sarcoma", "Combined immunodeficiency with impaired immunity to HHV-8", "Combined immunodeficiency with impaired immunity to human herpes virus 8"
Combined immunodeficiency due to partial RAG1 deficiency	"Combined immunodeficiency due to partial RAG1 deficiency", "CID due to partial RAG1 deficiency", "CID with expansion of gamma delta T cells", "Combined immunodeficiency with expansion of gamma delta T cells"
Combined immunodeficiency due to STIM1 deficiency	"Combined immunodeficiency due to STIM1 deficiency", "CID due to STIM1 deficiency"
Combined immunodeficiency due to STK4 deficiency	"Combined immunodeficiency due to STK4 deficiency", "CID due to STK4 deficiency"
Combined immunodeficiency due to ZAP70 deficiency	"Combined immunodeficiency due to ZAP70 deficiency", "Zeta-associated-protein 70 deficiency"
Combined immunodeficiency with faciooculoskeletal anomalies	"Combined immunodeficiency with faciooculoskeletal anomalies", "Roifman-Chitayat syndrome"
Combined immunodeficiency with skin granulomas	"Combined immunodeficiency with skin granulomas", "CID due to RAG 1/2 deficiency", "Combined immunodeficiency due to RAG 1/2 deficiency"
Combined immunodeficiency-enteropathy spectrum	"Combined immunodeficiency-enteropathy spectrum", "CID-MIA/early-onset IBD"
Combined malonic and methylmalonic acidemia	"Combined malonic and methylmalonic acidemia", "CMAMMA", "Combined malonic and methylmalonic aciduria"
Combined oxidative phosphorylation defect type 11	"Combined oxidative phosphorylation defect type 11", "COXPD11"
Combined oxidative phosphorylation defect type 13	"Combined oxidative phosphorylation defect type 13", "COXPD13"
Combined oxidative phosphorylation defect type 14	"Combined oxidative phosphorylation defect type 14", "COXPD14"
Combined oxidative phosphorylation defect type 15	"Combined oxidative phosphorylation defect type 15", "COXPD15"
Combined oxidative phosphorylation defect type 17	"Combined oxidative phosphorylation defect type 17", "COXPD17"
Combined oxidative phosphorylation defect type 2	"Combined oxidative phosphorylation defect type 2", "COXPD2"
Combined oxidative phosphorylation defect type 20	"Combined oxidative phosphorylation defect type 20", "COXPD20"
Combined oxidative phosphorylation defect type 21	"Combined oxidative phosphorylation defect type 21", "COXPD21"
Combined oxidative phosphorylation defect type 23	"Combined oxidative phosphorylation defect type 23", "COXPD23"
Combined oxidative phosphorylation defect type 24	"Combined oxidative phosphorylation defect type 24", "COXPD24"
Combined oxidative phosphorylation defect type 25	"Combined oxidative phosphorylation defect type 25", "COXPD25"
Combined oxidative phosphorylation defect type 26	"Combined oxidative phosphorylation defect type 26", "COXPD26"
Combined oxidative phosphorylation defect type 27	"Combined oxidative phosphorylation defect type 27", "COXPD27"
Combined oxidative phosphorylation defect type 29	"Combined oxidative phosphorylation defect type 29", "COXPD29"
Combined oxidative phosphorylation defect type 30	"Combined oxidative phosphorylation defect type 30", "COXPD30"
Combined oxidative phosphorylation defect type 4	"Combined oxidative phosphorylation defect type 4", "COXPD4"
Combined oxidative phosphorylation defect type 7	"Combined oxidative phosphorylation defect type 7", "COXPD7", "Severe C12ORF65-related COXPD", "Severe C12ORF65-related combined oxidative phosphorylation defect"
Combined oxidative phosphorylation defect type 8	"Combined oxidative phosphorylation defect type 8", "COXPD8"
Combined oxidative phosphorylation defect type 9	"Combined oxidative phosphorylation defect type 9", "COXPD9"
Combined pancreatic lipase-colipase deficiency	"Combined pancreatic lipase-colipase deficiency"
Combined pituitary hormone deficiencies, genetic forms	"Combined pituitary hormone deficiencies, genetic forms", "Familial congenital hypopituitarism", "Multiple pituitary hormone deficiencies, genetic forms"
Combined pulmonary fibrosis-emphysema syndrome	"Combined pulmonary fibrosis-emphysema syndrome", "CPFE"
Combined T and B cell immunodeficiency	"Combined T and B cell immunodeficiency"
Commissural facial cleft	"Commissural facial cleft", "Macrostomia"
Commissural lip fistula	"Commissural lip fistula"
Common cystic lymphatic malformation	"Common cystic lymphatic malformation"
Common hereditary elliptocytosis	"Common hereditary elliptocytosis"
Common mesentery	"Common mesentery", "Universal mesentery"
Common variable immunodeficiency	"Common variable immunodeficiency", "CVID", "Idiopathic immunoglobulin deficiency", "Primary antibody deficiency", "Primary hypogammaglobulinemia"
Communicating congenital bronchopulmonary-foregut malformation	"Communicating congenital bronchopulmonary-foregut malformation"
Complement component 3 deficiency	"Complement component 3 deficiency", "C3 deficiency"
Complete androgen insensitivity syndrome	"Complete androgen insensitivity syndrome", "CAIS", "Complete androgen resistance syndrome"
Complete atrioventricular canal	"Complete atrioventricular canal", "CAVC", "Common atrioventricular canal", "Complete atrioventricular septal defect"
Complete atrioventricular canal-left heart obstruction syndrome	"Complete atrioventricular canal-left heart obstruction syndrome", "CAVC-left heart obstruction syndrome"
Complete atrioventricular canal-tetralogy of Fallot syndrome	"Complete atrioventricular canal-tetralogy of Fallot syndrome", "CAVC-Fallot tetralogy syndrome"
Complete atrioventricular canal-ventricle hypoplasia syndrome	"Complete atrioventricular canal-ventricle hypoplasia syndrome", "CAVC-ventricle hypoplasia syndrome"
Complete cryptophthalmia	"Complete cryptophthalmia"
Complete hemimelia	"Complete hemimelia"
Complete hydatidiform mole	"Complete hydatidiform mole", "Complete molar pregnancy"
Complete septate uterus	"Complete septate uterus", "Total septate uterus"
Complex chromosomal rearrangement	"Complex chromosomal rearrangement"
Complex hereditary spastic paraplegia	"Complex hereditary spastic paraplegia", "Complex HSP", "Complex SPG", "Complex familial spastic paraplegia", "Complicated HSP", "Complicated SPG", "Complicated familial spastic paraplegia", "Complicated hereditary spastic paraplegia"
Complex lethal osteochondrodysplasia	"Complex lethal osteochondrodysplasia", "Complex lethal osteochondrodysplasia, Symoens-Barnes-Gistelinck type"
Complex regional pain syndrome	"Complex regional pain syndrome"
Complex regional pain syndrome type 1	"Complex regional pain syndrome type 1", "Algodystrophy", "Reflex sympathetic dystrophy"
Complex regional pain syndrome type 2	"Complex regional pain syndrome type 2", "Causalgia"
Complex vascular malformation with associated anomalies	"Complex vascular malformation with associated anomalies", "Hemangiolymphangioma"
Complication after organ transplantation	"Complication after organ transplantation"
Complication in hemodialysis	"Complication in hemodialysis"
Composite hemangioendothelioma	"Composite hemangioendothelioma"
Composite lymphoma	"Composite lymphoma", "Composite Hodgkin and non-Hodgkin lymphoma"
Conductive deafness-malformed external ear syndrome	"Conductive deafness-malformed external ear syndrome", "Conductive hearing loss-malformed external ear syndrome", "Mengel-Konigsmark syndrome"
Conductive deafness-ptosis-skeletal anomalies syndrome	"Conductive deafness-ptosis-skeletal anomalies syndrome", "Jackson-Barr syndrome"
Cone dystrophy with supernormal rod response	"Cone dystrophy with supernormal rod response", "Cone dystrophy with supernormal rod ERG", "Cone dystrophy with supernormal rod electroretinogram", "Cone dystrophy with supernormal scotopic electroretinogram"
Cone rod dystrophy	"Cone rod dystrophy"
Confetti-like macular atrophy	"Confetti-like macular atrophy"
Congenital abducens nerve palsy	"Congenital abducens nerve palsy", "Benign congenital sixth cranial nerve palsy", "Congenital CNVI palsy"
Congenital absence of both forearm and hand	"Congenital absence of both forearm and hand", "Radio-ulnar terminal transverse meromelia"
Congenital absence of both lower leg and foot	"Congenital absence of both lower leg and foot", "Tibiofibular terminal transverse meromelia"
Congenital absence of the eyebrow/eyelashes	"Congenital absence of the eyebrow/eyelashes"
Congenital absence of thigh and lower leg with foot present	"Congenital absence of thigh and lower leg with foot present", "Femorotibiofibular intercalary transverse meromelia"
Congenital absence of upper arm and forearm with hand present	"Congenital absence of upper arm and forearm with hand present", "Humero-radio-ulnar intercalary transverse meromelia"
Congenital absence/hypoplasia of fingers excluding thumb, unilateral	"Congenital absence/hypoplasia of fingers excluding thumb, unilateral", "Adactyly of hand, unilateral", "Digits 2-5 hypodactyly, unilateral", "Digits 2-5 oligodactyly, unilateral"
Congenital absence/hypoplasia of thumb	"Congenital absence/hypoplasia of thumb", "Thumb hypodactyly", "Thumb oligodactyly"
Congenital achiasma	"Congenital achiasma"
Congenital adrenal hyperplasia	"Congenital adrenal hyperplasia", "CAH"
Congenital adrenal hyperplasia due to 11-beta-hydroxylase deficiency	"Congenital adrenal hyperplasia due to 11-beta-hydroxylase deficiency", "CAH due to 11-beta-hydroxylase deficiency", "CYP11B1 deficiency"
Congenital adrenal hyperplasia due to 17-alpha-hydroxylase deficiency	"Congenital adrenal hyperplasia due to 17-alpha-hydroxylase deficiency", "CAH due to 17-alpha-hydroxylase deficiency", "Combined 17-hydroxylase/17,20-lyase deficiency"
Congenital adrenal hyperplasia due to 3-beta-hydroxysteroid dehydrogenase deficiency	"Congenital adrenal hyperplasia due to 3-beta-hydroxysteroid dehydrogenase deficiency", "CAH due to 3-beta-hydroxysteroid dehydrogenase deficiency"
Congenital adrenal hyperplasia due to cytochrome P450 oxidoreductase deficiency	"Congenital adrenal hyperplasia due to cytochrome P450 oxidoreductase deficiency", "Congenital adrenal hyperplasia due to cytochrome POR deficiency", "POR deficiency", "PORD"
Congenital agenesis of the scrotum	"Congenital agenesis of the scrotum", "Congenital absence of the scrotum", "Congenital scrotal absence", "Congenital scrotal agenesis"
Congenital alacrima	"Congenital alacrima"
Congenital alpha2-antiplasmin deficiency	"Congenital alpha2-antiplasmin deficiency"
Congenital alveolar capillary dysplasia	"Congenital alveolar capillary dysplasia", "ACDMPV", "Alveolar capillary dysplasia with misalignment of pulmonary veins", "Alveolar capillary dysplasia with misalignment of pulmonary vessels"
Congenital amegakaryocytic thrombocytopenia	"Congenital amegakaryocytic thrombocytopenia", "CAMT", "Congenital amegakaryocytic thrombocytopenic purpura"
Congenital amyoplasia	"Congenital amyoplasia", "Amyoplasia congenita"
Congenital analbuminemia	"Congenital analbuminemia"
Congenital and infantile nephrotic syndrome	"Congenital and infantile nephrotic syndrome"
Congenital anomaly of hepatic vein	"Congenital anomaly of hepatic vein"
Congenital anomaly of superior vena cava	"Congenital anomaly of superior vena cava", "Congenital anomaly of superior caval vein", "Congenital anomaly of the SVC"
Congenital anomaly of the coronary sinus	"Congenital anomaly of the coronary sinus"
Congenital anomaly of the great arteries	"Congenital anomaly of the great arteries", "Congenital aorta, aortic arch or pulmonary arteries anomaly"
Congenital anomaly of the great veins	"Congenital anomaly of the great veins"
Congenital anomaly of the inferior vena cava	"Congenital anomaly of the inferior vena cava", "Congenital anomaly of the IVC", "Congenital anomaly of the inferior caval vein"
Congenital aortic valve insufficiency	"Congenital aortic valve insufficiency"
Congenital aortic valve stenosis	"Congenital aortic valve stenosis"
Congenital aortopulmonary window	"Congenital aortopulmonary window", "Congenital aortopulmonary artery fistula", "Congenital aortopulmonary septal defect"
Congenital arteriovenous fistula	"Congenital arteriovenous fistula"
Congenital atransferrinemia	"Congenital atransferrinemia", "Congenital hypotransferrinemia"
Congenital bilateral absence of vas deferens	"Congenital bilateral absence of vas deferens", "Congenital bilateral agenesis of vas deferens", "Congenital bilateral aplasia of vas deferens"
Congenital bilateral megacalycosis	"Congenital bilateral megacalycosis"
Congenital bile acid synthesis defect	"Congenital bile acid synthesis defect", "BASD"
Congenital bile acid synthesis defect type 1	"Congenital bile acid synthesis defect type 1", "3-beta-hydroxy-delta-5-C27-steroid oxidoreductase deficiency", "BASD1"
Congenital bile acid synthesis defect type 2	"Congenital bile acid synthesis defect type 2", "BASD2", "Cholestasis with delta(4)-3-oxosteroid 5-beta-reductase deficiency"
Congenital bile acid synthesis defect type 3	"Congenital bile acid synthesis defect type 3", "BASD3", "Oxysterol 7-alpha-hydroxylase deficiency"
Congenital bile acid synthesis defect type 4	"Congenital bile acid synthesis defect type 4", "2-methylacyl-CoA racemase deficiency", "AMACR deficiency", "Alpha-methyl-acyl-CoA racemase deficiency", "BASD4", "Liver disease-retinitis pigmentosa-polyneuropathy-epilepsy syndrome"
Congenital bowing of long bones	"Congenital bowing of long bones"
Congenital brain dysgenesis due to glutamine synthetase deficiency	"Congenital brain dysgenesis due to glutamine synthetase deficiency", "Inherited GS deficiency", "Inherited glutamine synthetase deficiency"
Congenital bronchobiliary fistula	"Congenital bronchobiliary fistula"
Congenital cataract microcornea with corneal opacity	"Congenital cataract microcornea with corneal opacity", "CCMCO"
Congenital cataract-hearing loss-severe developmental delay syndrome	"Congenital cataract-hearing loss-severe developmental delay syndrome", "Congenital cataract-deafness-severe developmental delay syndrome", "Lethal neurodegenerative disorder due to copper transport defect"
Congenital cataract-hypertrophic cardiomyopathy-mitochondrial myopathy syndrome	"Congenital cataract-hypertrophic cardiomyopathy-mitochondrial myopathy syndrome", "Sengers syndrome"
Congenital cataract-microcephaly-nevus flammeus simplex-severe intellectual disability syndrome	"Congenital cataract-microcephaly-nevus flammeus simplex-severe intellectual disability syndrome"
Congenital cataract-progressive muscular hypotonia-hearing loss-developmental delay syndrome	"Congenital cataract-progressive muscular hypotonia-hearing loss-developmental delay syndrome", "Congenital cataract-progressive muscular hypotonia-deafness-developmental delay syndrome"
Congenital cataracts-facial dysmorphism-neuropathy syndrome	"Congenital cataracts-facial dysmorphism-neuropathy syndrome", "CCFDN"
Congenital central diabetes insipidus	"Congenital central diabetes insipidus"
Congenital cervical spinal stenosis	"Congenital cervical spinal stenosis", "Congenital narrowing of cervical spinal canal", "Congenital stenosis of the cervical spine"
Congenital chloride diarrhea	"Congenital chloride diarrhea"
Congenital chronic diarrhea with protein-losing enteropathy	"Congenital chronic diarrhea with protein-losing enteropathy", "Congenital chronic diarrhea with exudative enteropathy"
Congenital chylothorax	"Congenital chylothorax"
Congenital communicating hydrocephalus	"Congenital communicating hydrocephalus", "Congenital non-obstructive hydrocephalus"
Congenital complete agenesis of pericardium	"Congenital complete agenesis of pericardium"
Congenital contractural arachnodactyly	"Congenital contractural arachnodactyly", "Beals syndrome", "Beals-Hecht syndrome", "CCA syndrome", "Distal arthrogryposis type 9"
Congenital cornea plana	"Congenital cornea plana"
Congenital coronary artery aneurysm	"Congenital coronary artery aneurysm"
Congenital deficiency in alpha-fetoprotein	"Congenital deficiency in alpha-fetoprotein"
Congenital deformities of fingers	"Congenital deformities of fingers"
Congenital deformities of limbs	"Congenital deformities of limbs"
Congenital diaphragmatic hernia	"Congenital diaphragmatic hernia", "CDH"
Congenital disorder of glycosylation	"Congenital disorder of glycosylation", "CDG", "Carbohydrate deficient glycoprotein syndrome"
Congenital disorder of glycosylation with cardiac malformation as a major feature	"Congenital disorder of glycosylation with cardiac malformation as a major feature", "CDG with cardiac malformation as a major feature"
Congenital disorder of glycosylation with deafness as a major feature	"Congenital disorder of glycosylation with deafness as a major feature", "CDG with deafness as a major feature"
Congenital disorder of glycosylation with developmental anomaly	"Congenital disorder of glycosylation with developmental anomaly", "CDG with developmental anomaly"
Congenital disorder of glycosylation with dilated cardiomyopathy	"Congenital disorder of glycosylation with dilated cardiomyopathy", "CDG with dilated cardiomyopathy"
Congenital disorder of glycosylation with epilepsy as a major feature	"Congenital disorder of glycosylation with epilepsy as a major feature", "CDG with epilepsy as a major feature"
Congenital disorder of glycosylation with hepatic involvement	"Congenital disorder of glycosylation with hepatic involvement", "CDG with hepatic involvement"
Congenital disorder of glycosylation with intestinal involvement	"Congenital disorder of glycosylation with intestinal involvement", "CDG with intestinal involvement"
Congenital disorder of glycosylation with nephropathy as a major feature	"Congenital disorder of glycosylation with nephropathy as a major feature", "CDG with nephropathy as a major feature"
Congenital disorder of glycosylation with neurological involvement	"Congenital disorder of glycosylation with neurological involvement", "CDG with neurological involvement"
Congenital disorder of glycosylation with skin involvement	"Congenital disorder of glycosylation with skin involvement", "CDG with skin involvement"
Congenital disorder of glycosylation-related bone disorder	"Congenital disorder of glycosylation-related bone disorder", "CDG-related bone disorder"
Congenital dyserythropoietic anemia	"Congenital dyserythropoietic anemia", "CDA"
Congenital dyserythropoietic anemia type I	"Congenital dyserythropoietic anemia type I", "CDA I", "CDA type 1", "CDA type I", "Congenital dyserythropoietic anemia type 1"
Congenital dyserythropoietic anemia type II	"Congenital dyserythropoietic anemia type II", "CDA II", "CDA type 2", "CDA type II", "Congenital dyserythropoietic anemia type 2", "Hereditary erythroblastic multinuclearity with a positive acidified-serum test (hempas)", "SEC23B-CDG"
Congenital dyserythropoietic anemia type III	"Congenital dyserythropoietic anemia type III", "CDA III", "CDA type 3", "CDA type III", "Congenital dyserythropoietic anemia type 3"
Congenital dyserythropoietic anemia type IV	"Congenital dyserythropoietic anemia type IV", "CDA IV", "CDA due to KLF1 mutation", "CDA type 4", "CDA type IV", "CDAN4", "Congenital dyserythropoietic anemia due to KLF1 mutation", "Congenital dyserythropoietic anemia type 4"
Congenital ectropion	"Congenital ectropion"
Congenital ectropion uveae	"Congenital ectropion uveae"
Congenital elbow dislocation, bilateral	"Congenital elbow dislocation, bilateral"
Congenital elbow dislocation, unilateral	"Congenital elbow dislocation, unilateral"
Congenital enterocyte heparan sulfate deficiency	"Congenital enterocyte heparan sulfate deficiency"
Congenital enteropathy due to enteropeptidase deficiency	"Congenital enteropathy due to enteropeptidase deficiency", "Congenital enterokinase deficiency"
Congenital enteropathy involving intestinal mucosa development	"Congenital enteropathy involving intestinal mucosa development"
Congenital enterovirus infection	"Congenital enterovirus infection", "Antenatal enterovirus infection"
Congenital entropion	"Congenital entropion"
Congenital Epstein-Barr virus infection	"Congenital Epstein-Barr virus infection", "Antenatal EBV infection", "Antenatal Epstein-Barr virus infection", "Congenital EBV infection"
Congenital epulis	"Congenital epulis", "Congenital gingival cell tumor", "Congenital granular cell tumor", "Neumann tumor"
Congenital erosive and vesicular dermatosis	"Congenital erosive and vesicular dermatosis", "CEVD", "Congenital erosive and vesicular dermatosis with reticulated supple scarring"
Congenital erythropoietic porphyria	"Congenital erythropoietic porphyria", "CEP", "GÙnther disease", "Gunther disease"
Congenital esophageal diverticulum	"Congenital esophageal diverticulum", "Congenital esophageal pouch"
Congenital eyelid retraction	"Congenital eyelid retraction"
Congenital factor II deficiency	"Congenital factor II deficiency", "Dysprothrombinemia", "Hypoprothrombinemia", "Prothrombin deficiency"
Congenital factor V deficiency	"Congenital factor V deficiency", "Owren disease", "Parahemophilia", "Proaccelerin deficiency"
Congenital factor VII deficiency	"Congenital factor VII deficiency", "Congenital proconvertin deficiency", "Hypoproconvertinemia"
Congenital factor X deficiency	"Congenital factor X deficiency", "Congenital Stuart factor deficiency", "Stuart-Prower factor deficiency"
Congenital factor XI deficiency	"Congenital factor XI deficiency", "Hemophilia C", "PTA deficiency", "Plasma thromboplastin antecedent deficiency", "Rosenthal factor deficiency", "Rosenthal syndrome"
Congenital factor XII deficiency	"Congenital factor XII deficiency", "Congenital Hageman factor deficiency"
Congenital factor XIII deficiency	"Congenital factor XIII deficiency", "Fibrin-stabilizing factor deficiency"
Congenital fiber-type disproportion myopathy	"Congenital fiber-type disproportion myopathy", "CFTDM"
Congenital fibrinogen deficiency	"Congenital fibrinogen deficiency"
Congenital fibrosis of extraocular muscles	"Congenital fibrosis of extraocular muscles", "FEOM"
Congenital generalized hypercontractile muscle stiffness syndrome	"Congenital generalized hypercontractile muscle stiffness syndrome"
Congenital generalized hypertrichosis, Ambras type	"Congenital generalized hypertrichosis, Ambras type", "Ambras syndrome"
Congenital genu flexum	"Congenital genu flexum"
Congenital genu recurvatum	"Congenital genu recurvatum"
Congenital Gerbode defect	"Congenital Gerbode defect", "Left ventricular-to-right atrial communication"
Congenital glaucoma	"Congenital glaucoma", "Buphthalmia", "Buphthalmos", "Buphthalmus", "Primary congenital glaucoma"
Congenital heart block	"Congenital heart block", "Congenital atrioventricular block"
Congenital heart defect-round face-developmental delay syndrome	"Congenital heart defect-round face-developmental delay syndrome", "Sonoda syndrome"
Congenital hemangioma	"Congenital hemangioma"
Congenital hereditary endothelial dystrophy type I	"Congenital hereditary endothelial dystrophy type I", "Autosomal dominant CHED", "Autosomal dominant congenital hereditary endothelial dystrophy", "CHED1", "CHEDI", "Congenital hereditary endothelial dystrophy type 1"
Congenital hereditary endothelial dystrophy type II	"Congenital hereditary endothelial dystrophy type II", "Autosomal recessive CHED", "Autosomal recessive congenital hereditary endothelial dystrophy", "CHED2", "CHEDII", "Congenital hereditary endothelial dystrophy type 2", "Infantile hereditary endothelial dystrophy", "Maumenee corneal dystrophy"
Congenital hereditary facial paralysis-variable hearing loss syndrome	"Congenital hereditary facial paralysis-variable hearing loss syndrome", "Congenital hereditary facial palsy with variable deafness", "Congenital hereditary facial palsy with variable hearing loss", "Congenital hereditary facial paralysis with variable deafness", "Congenital hereditary facial paralysis-variable deafness syndrome"
Congenital herpes simplex virus infection	"Congenital herpes simplex virus infection", "Antenatal herpes simplex virus infection"
Congenital high-molecular-weight kininogen deficiency	"Congenital high-molecular-weight kininogen deficiency"
Congenital Horner syndrome	"Congenital Horner syndrome", "Congenital Claude-Bernard-Horner syndrome"
Congenital hydrocephalus	"Congenital hydrocephalus"
Congenital hydronephrosis	"Congenital hydronephrosis"
Congenital hypogonadotropic hypogonadism	"Congenital hypogonadotropic hypogonadism"
Congenital hypothalamic hamartoma syndrome	"Congenital hypothalamic hamartoma syndrome", "CHHS"
Congenital hypothyroidism	"Congenital hypothyroidism"
Congenital hypothyroidism due to developmental anomaly	"Congenital hypothyroidism due to developmental anomaly", "Primary congenital hypothyroidism due to developmental anomaly"
Congenital hypothyroidism due to maternal intake of antithyroid drugs	"Congenital hypothyroidism due to maternal intake of antithyroid drugs"
Congenital hypothyroidism due to transplacental passage of maternal TSH-binding inhibitory antibodies	"Congenital hypothyroidism due to transplacental passage of maternal TSH-binding inhibitory antibodies"
Congenital ichthyosis-intellectual disability-spastic quadriplegia syndrome	"Congenital ichthyosis-intellectual disability-spastic quadriplegia syndrome", "Congenital ichthyosis-intellectual disability-spastic tetraplegia syndrome"
Congenital ichthyosis-microcephalus-tetraplegia syndrome	"Congenital ichthyosis-microcephalus-tetraplegia syndrome", "Congenital ichthyosis-microcephalus-quadriplegia syndrome"
Congenital insensitivity to pain with hyperhidrosis	"Congenital insensitivity to pain with hyperhidrosis", "Congenital absence of pain with hyperhidrosis", "Congenital analgesia with hyperhidrosis", "Congenital indifference to pain with hyperhidrosis"
Congenital insensitivity to pain with severe intellectual disability	"Congenital insensitivity to pain with severe intellectual disability", "Congenital absence of pain with severe intellectual disability", "Congenital analgesia with severe intellectual disability", "Congenital insensitivity to pain with preserved temperature sensation", "Congenital insensitivity to pain with severe non-progressive cognitive delay"
Congenital intestinal disease due to an enzymatic defect	"Congenital intestinal disease due to an enzymatic defect"
Congenital intestinal transport defect	"Congenital intestinal transport defect"
Congenital intrauterine infection-like syndrome	"Congenital intrauterine infection-like syndrome", "BLC-PMG", "Baraitser-Brett-Piesowicz syndrome", "Baraitser-Reardon syndrome", "Bilateral band-like calcification with polymicrogyria", "Microcephaly-intracranial calcification-intellectual disability syndrome", "Pseudo-TORCH syndrome"
Congenital intrinsic factor deficiency	"Congenital intrinsic factor deficiency", "Congenital pernicious anemia", "Gastric intrinsic factor deficiency", "Hereditary juvenile megaloblastic anemia due to intrinsic factor deficiency", "IFD", "Intrinsic factor deficiency"
Congenital isolated ACTH deficiency	"Congenital isolated ACTH deficiency"
Congenital isolated hyperinsulinism	"Congenital isolated hyperinsulinism", "CHI", "PHHI", "Persistent hyperinsulinemic hypoglycemia of infancy"
Congenital joint dislocations	"Congenital joint dislocations"
Congenital knee dislocation	"Congenital knee dislocation"
Congenital labioscrotal agenesis-cerebellar malformation-corneal dystrophy-facial dysmorphism syndrome	"Congenital labioscrotal agenesis-cerebellar malformation-corneal dystrophy-facial dysmorphism syndrome", "Congenital agenesis of labia majora or scrotum-cerebellar malformation-corneal dystrophy-facial dysmorphism syndrome"
Congenital lactase deficiency	"Congenital lactase deficiency"
Congenital lactic acidosis, Saguenay-Lac-Saint-Jean type	"Congenital lactic acidosis, Saguenay-Lac-Saint-Jean type", "COX deficiency, French-Canadian type", "Cytochrome C oxidase deficiency, French-Canadian type", "Cytochrome oxidase deficiency, Saguenay-Lac-Saint-Jean type", "Leigh syndrome, French-Canadian type", "Leigh syndrome, Saguenay-Lac-Saint-Jean type", "SLSJ-COX deficiency"
Congenital laryngeal cyst	"Congenital laryngeal cyst"
Congenital laryngeal palsy	"Congenital laryngeal palsy", "Congenital vocal cord paralysis"
Congenital laryngeal web	"Congenital laryngeal web"
Congenital laryngomalacia	"Congenital laryngomalacia"
Congenital lethal erythroderma	"Congenital lethal erythroderma"
Congenital lethal myopathy, Compton-North type	"Congenital lethal myopathy, Compton-North type"
Congenital limb malformation	"Congenital limb malformation"
Congenital lipoid adrenal hyperplasia due to STAR deficency	"Congenital lipoid adrenal hyperplasia due to STAR deficency", "CLAH"
Congenital lobar emphysema	"Congenital lobar emphysema", "Congenital lobar hyperinflation", "Infantile lobar hyperinflation"
Congenital macroglossia	"Congenital macroglossia"
Congenital megacalycosis	"Congenital megacalycosis"
Congenital membranous nephropathy due to maternal anti-neutral endopeptidase alloimmunization	"Congenital membranous nephropathy due to maternal anti-neutral endopeptidase alloimmunization", "Alloimmune neonatal renal disease", "FMAIG", "Fetomaternal alloimmunization with antenatal glomerulopathies", "Neonatal glomerulopathy due to Neprilysin alloimmunization", "Neonatal glomerulopathy due to neprilysin alloimmunization", "Neonatal membranous glomerulopathy with maternal NEP deficiency", "Neonatal membranous glomerulopathy with maternal neutral endopeptidase deficiency"
Congenital mesoblastic nephroma	"Congenital mesoblastic nephroma"
Congenital microcephaly-severe encephalopathy-progressive cerebral atrophy syndrome	"Congenital microcephaly-severe encephalopathy-progressive cerebral atrophy syndrome", "Asparagine synthetase deficiency"
Congenital microcoria	"Congenital microcoria", "Congenital miosis"
Congenital microgastria	"Congenital microgastria"
Congenital mitral malformation	"Congenital mitral malformation"
Congenital mitral stenosis	"Congenital mitral stenosis"
Congenital mitral valve insufficiency and/or stenosis	"Congenital mitral valve insufficiency and/or stenosis"
Congenital multicore myopathy with external ophthalmoplegia	"Congenital multicore myopathy with external ophthalmoplegia"
Congenital muscular alpha-dystroglycanopathy with brain and eye anomalies	"Congenital muscular alpha-dystroglycanopathy with brain and eye anomalies", "Lissencephaly type 2 with muscular and ocular involvement", "MDDGA"
Congenital muscular dystrophy	"Congenital muscular dystrophy", "CMD", "MDC"
Congenital muscular dystrophy due to dystroglycanopathy	"Congenital muscular dystrophy due to dystroglycanopathy", "CMD due to dystroglycanopathy"
Congenital muscular dystrophy due to extracellular matrix protein anomaly	"Congenital muscular dystrophy due to extracellular matrix protein anomaly"
Congenital muscular dystrophy due to glycosyltransferase anomaly	"Congenital muscular dystrophy due to glycosyltransferase anomaly"
Congenital muscular dystrophy due to LMNA mutation	"Congenital muscular dystrophy due to LMNA mutation", "L-CMD", "LMNA-related congenital muscular dystrophy"
Congenital muscular dystrophy due to proteins of the endoplasmic reticulum anomaly	"Congenital muscular dystrophy due to proteins of the endoplasmic reticulum anomaly"
Congenital muscular dystrophy type 1A	"Congenital muscular dystrophy type 1A", "CMD1A", "Congenital muscular dystrophy due to laminin alpha2 deficiency", "MDC1A", "Merosin-negative congenital muscular dystrophy"
Congenital muscular dystrophy type 1B	"Congenital muscular dystrophy type 1B", "CMD1B", "MDC1B"
Congenital muscular dystrophy type 1C	"Congenital muscular dystrophy type 1C", "CMD1C", "MDC1C"
Congenital muscular dystrophy type 1D	"Congenital muscular dystrophy type 1D", "MDC1D"
Congenital muscular dystrophy with cerebellar involvement	"Congenital muscular dystrophy with cerebellar involvement", "CMD with cerebellar involvement", "CMD-CRB"
Congenital muscular dystrophy with hyperlaxity	"Congenital muscular dystrophy with hyperlaxity", "CMDH"
Congenital muscular dystrophy with integrin alpha-7 deficiency	"Congenital muscular dystrophy with integrin alpha-7 deficiency", "Congenital muscular dystrophy with ITGA7 deficiency"
Congenital muscular dystrophy with intellectual disability	"Congenital muscular dystrophy with intellectual disability", "CMD with intellectual disability", "CMD-MR"
Congenital muscular dystrophy with intellectual disability and severe epilepsy	"Congenital muscular dystrophy with intellectual disability and severe epilepsy", "CDG syndrome type Iu", "CDG-Iu", "CDG1U", "CMD with intellectual disability and severe epilepsy", "Carbohydrate deficient glycoprotein syndrome type Iu", "Congenital disorder of glycosylation type 1u", "Congenital disorder of glycosylation type Iu", "DPM2-CDG"
Congenital muscular dystrophy without intellectual disability	"Congenital muscular dystrophy without intellectual disability", "CMD without intellectual disability", "CMD-no MR"
Congenital muscular dystrophy-infantile cataract-hypogonadism syndrome	"Congenital muscular dystrophy-infantile cataract-hypogonadism syndrome", "Bassoe syndrome"
Congenital muscular dystrophy-respiratory failure-skin abnormalities-joint hyperlaxity syndrome	"Congenital muscular dystrophy-respiratory failure-skin abnormalities-joint hyperlaxity syndrome", "Congenital muscular dystrophy, Davignon-Chauveau type"
Congenital muscular dystrophy, Fukuyama type	"Congenital muscular dystrophy, Fukuyama type", "FCMD", "Fukuyama congenital muscular dystrophy"
Congenital muscular dystrophy, Ullrich type	"Congenital muscular dystrophy, Ullrich type", "Scleroatonic muscular dystrophy", "UCMD", "Ullrich disease"
Congenital myasthenic syndrome	"Congenital myasthenic syndrome", "CMS"
Congenital myasthenic syndromes with glycosylation defect	"Congenital myasthenic syndromes with glycosylation defect"
Congenital myopathy	"Congenital myopathy"
Congenital myopathy with central nuclei	"Congenital myopathy with central nuclei"
Congenital myopathy with cores	"Congenital myopathy with cores"
Congenital myopathy with excess of thin filaments	"Congenital myopathy with excess of thin filaments", "Actin myopathy"
Congenital myopathy with fiber size variation	"Congenital myopathy with fiber size variation"
Congenital myopathy with internal nuclei and atypical cores	"Congenital myopathy with internal nuclei and atypical cores", "CNM4", "Centronuclear myopathy type 4"
Congenital myopathy with myasthenic-like onset	"Congenital myopathy with myasthenic-like onset"
Congenital myopathy with protein accumulation	"Congenital myopathy with protein accumulation"
Congenital myopathy with vacuoles	"Congenital myopathy with vacuoles"
Congenital myopathy, Paradas type	"Congenital myopathy, Paradas type"
Congenital myotonia	"Congenital myotonia"
Congenital nasal pyriform aperture stenosis with holoprosencephaly	"Congenital nasal pyriform aperture stenosis with holoprosencephaly", "Apertura pyriformis with holoprosencephaly"
Congenital nemaline myopathy	"Congenital nemaline myopathy"
Congenital nephrotic syndrome, Finnish type	"Congenital nephrotic syndrome, Finnish type", "Finnish congenital nephrosis"
Congenital neuronal ceroid lipofuscinosis	"Congenital neuronal ceroid lipofuscinosis", "Congenital NCL"
Congenital neutropenia-myelofibrosis-nephromegaly syndrome	"Congenital neutropenia-myelofibrosis-nephromegaly syndrome", "Congenital neutropenia-bone marrow fibrosis-nephromegaly syndrome", "VPS45 deficiency"
Congenital non-bullous ichthyosiform erythroderma	"Congenital non-bullous ichthyosiform erythroderma", "CIE", "Erythrodermic ichthyosis", "Non-bullous congenital ichthyosiform erythroderma"
Congenital non-communicating hydrocephalus	"Congenital non-communicating hydrocephalus", "Congenital obstructive hydrocephalus"
Congenital oculomotor nerve palsy	"Congenital oculomotor nerve palsy", "Congenital CNIII lesion", "Congenital third cranial nerve palsy"
Congenital or early infantile CACH syndrome	"Congenital or early infantile CACH syndrome"
Congenital osteogenesis imperfecta-microcephaly-cataracts syndrome	"Congenital osteogenesis imperfecta-microcephaly-cataracts syndrome"
Congenital pancreatic cyst	"Congenital pancreatic cyst", "Neonatal congenital pancreatic cyst", "True congenital pancreatic cyst"
Congenital panfollicular nevus	"Congenital panfollicular nevus"
Congenital partial agenesis of pericardium	"Congenital partial agenesis of pericardium"
Congenital partial pulmonary venous return anomaly	"Congenital partial pulmonary venous return anomaly"
Congenital patella dislocation	"Congenital patella dislocation"
Congenital patella dislocation, bilateral	"Congenital patella dislocation, bilateral"
Congenital patella dislocation, unilateral	"Congenital patella dislocation, unilateral"
Congenital patent ductus arteriosus aneurysm	"Congenital patent ductus arteriosus aneurysm"
Congenital pericardium anomaly	"Congenital pericardium anomaly"
Congenital plasminogen activator inhibitor type 1 deficiency	"Congenital plasminogen activator inhibitor type 1 deficiency", "Congenital PAI-1 deficiency"
Congenital portosystemic shunt	"Congenital portosystemic shunt", "Congenital portosystemic venous fistula"
Congenital prekallikrein deficiency	"Congenital prekallikrein deficiency"
Congenital primary aphakia	"Congenital primary aphakia"
Congenital primary megaureter	"Congenital primary megaureter", "Congenital primary megalo-ureter"
Congenital primary megaureter, nonrefluxing and unobstructed form	"Congenital primary megaureter, nonrefluxing and unobstructed form"
Congenital primary megaureter, obstructed form	"Congenital primary megaureter, obstructed form"
Congenital primary megaureter, refluxing form	"Congenital primary megaureter, refluxing form"
Congenital pseudoarthrosis of the clavicle	"Congenital pseudoarthrosis of the clavicle", "Congenital pseudarthrosis of the clavicle"
Congenital pseudoarthrosis of the femur	"Congenital pseudoarthrosis of the femur", "Congenital pseudarthrosis of the femur"
Congenital pseudoarthrosis of the fibula	"Congenital pseudoarthrosis of the fibula", "Congenital pseudarthrosis of the fibula"
Congenital pseudoarthrosis of the limbs	"Congenital pseudoarthrosis of the limbs", "Congenital pseudarthrosis of the limbs"
Congenital pseudoarthrosis of the radius	"Congenital pseudoarthrosis of the radius", "Congenital pseudarthrosis of the radius"
Congenital pseudoarthrosis of the tibia	"Congenital pseudoarthrosis of the tibia", "Congenital pseudarthrosis of the tibia"
Congenital pseudoarthrosis of the ulna	"Congenital pseudoarthrosis of the ulna", "Congenital pseudarthrosis of the ulna"
Congenital ptosis	"Congenital ptosis"
Congenital pulmonary airway malformation	"Congenital pulmonary airway malformation", "CCAM", "CPAM", "Congenital cystic adenomatoid malformation of the lung", "Congenital cystic adenomatous malformation of the lung", "Congenital cystic disease of the lung"
Congenital pulmonary airway malformation type 0	"Congenital pulmonary airway malformation type 0", "CPAM type 0", "Congenital cystic adenomatoid malformation of the lung type 0", "Congenital cystic adenomatous malformation of the lung type 0"
Congenital pulmonary airway malformation type 1	"Congenital pulmonary airway malformation type 1", "CCAM type 1", "CPAM type 1", "Congenital cystic adenomatoid malformation of the lung type 1", "Congenital cystic adenomatous malformation of the lung type 1", "Congenital cystic disease of the lung type 1"
Congenital pulmonary airway malformation type 2	"Congenital pulmonary airway malformation type 2", "CCAM type 2", "CPAM type 2", "Congenital cystic adenomatoid malformation of the lung type 2", "Congenital cystic adenomatous malformation of the lung type 2", "Congenital cystic disease of the lung type 2"
Congenital pulmonary airway malformation type 3	"Congenital pulmonary airway malformation type 3", "CCAM type 3", "CPAM type 3", "Congenital cystic adenomatoid malformation of the lung type 3", "Congenital cystic adenomatous malformation of the lung type 3", "Congenital cystic disease of the lung type 3"
Congenital pulmonary airway malformation type 4	"Congenital pulmonary airway malformation type 4", "CPAM type 4", "Congenital cystic adenomatoid malformation of the lung type 4", "Congenital cystic adenomatous malformation of the lung type 4"
Congenital pulmonary lymphangiectasia	"Congenital pulmonary lymphangiectasia", "Pulmonary lymphangiomatosis"
Congenital pulmonary sequestration	"Congenital pulmonary sequestration", "Congenital bronchopulmonary sequestration"
Congenital pulmonary valve stenosis	"Congenital pulmonary valve stenosis"
Congenital pulmonary veins anomaly	"Congenital pulmonary veins anomaly"
Congenital pulmonary veins atresia or stenosis	"Congenital pulmonary veins atresia or stenosis"
Congenital pulmonary venous return anomaly	"Congenital pulmonary venous return anomaly", "Congenital pulmonary venous connection anomaly"
Congenital radioulnar synostosis	"Congenital radioulnar synostosis", "Radioulnar fusion"
Congenital renal artery stenosis	"Congenital renal artery stenosis", "Congenital renovascular hypoplasia"
Congenital reticular ichthyosiform erythroderma	"Congenital reticular ichthyosiform erythroderma", "CRIE", "IWC", "Ichthyosis variegata", "Ichthyosis with confetti"
Congenital retinal arteriovenous communication	"Congenital retinal arteriovenous communication", "Congenital arteriovenous anastomoses of the retina", "Congenital arteriovenous communication of the retina", "Congenital retinal arteriovenous anastomoses"
Congenital rubella syndrome	"Congenital rubella syndrome", "CRS", "Fetal rubella syndrome"
Congenital secondary polycythemia	"Congenital secondary polycythemia", "Congenital secondary erythrocytosis"
Congenital short bowel syndrome	"Congenital short bowel syndrome"
Congenital shoulder dislocation	"Congenital shoulder dislocation"
Congenital sialidosis type 2	"Congenital sialidosis type 2"
Congenital sideroblastic anemia-B-cell immunodeficiency-periodic fever-developmental delay syndrome	"Congenital sideroblastic anemia-B-cell immunodeficiency-periodic fever-developmental delay syndrome", "SIFD syndrome"
Congenital smooth muscle hamartoma	"Congenital smooth muscle hamartoma"
Congenital sodium diarrhea	"Congenital sodium diarrhea", "Na-H exchange deficiency"
Congenital stationary night blindness	"Congenital stationary night blindness", "Congenital essential nyctalopia"
Congenital stenosis of the inferior vena cava	"Congenital stenosis of the inferior vena cava", "Congenital stenosis of the IVC", "Congenital stenosis of the inferior caval vein"
Congenital stromal corneal dystrophy	"Congenital stromal corneal dystrophy", "CSCD", "Congenital hereditary stromal dystrophy", "Witschel dystrophy"
Congenital subglottic stenosis	"Congenital subglottic stenosis"
Congenital sucrase-isomaltase deficiency	"Congenital sucrase-isomaltase deficiency", "CSID", "Congenital sucrase-isomaltose malabsorption", "Congenital sucrose intolerance", "Disaccharide intolerance"
Congenital sucrase-isomaltase deficiency with minimal starch tolerance	"Congenital sucrase-isomaltase deficiency with minimal starch tolerance", "CSID with minimal starch tolerance", "Congenital sucrase-isomaltose malabsorption with minimal starch tolerance", "Congenital sucrose intolerance with minimal starch tolerance", "Disaccharide intolerance with minimal starch tolerance"
Congenital sucrase-isomaltase deficiency with starch and lactose intolerance	"Congenital sucrase-isomaltase deficiency with starch and lactose intolerance", "CSID with starch and lactose intolerance", "Congenital sucrase-isomaltose malabsorption with starch and lactose intolerance", "Congenital sucrose intolerance with starch and lactose intolerance", "Disaccharide intolerance with starch and lactose intolerance"
Congenital sucrase-isomaltase deficiency with starch intolerance	"Congenital sucrase-isomaltase deficiency with starch intolerance", "CSID with starch intolerance", "Congenital sucrase-isomaltose malabsorption with starch intolerance", "Congenital sucrose intolerance with starch intolerance", "Disaccharide intolerance with starch intolerance"
Congenital sucrase-isomaltase deficiency without starch intolerance	"Congenital sucrase-isomaltase deficiency without starch intolerance", "CSID without starch intolerance", "Congenital sucrase-isomaltose malabsorption without starch intolerance", "Congenital sucrose intolerance without starch intolerance", "Disaccharide intolerance without starch intolerance"
Congenital sucrase-isomaltase deficiency without sucrose intolerance	"Congenital sucrase-isomaltase deficiency without sucrose intolerance", "CSID without sucrose intolerance", "Congenital sucrose-isomaltose malabsorption without sucrose intolerance", "Disaccharide intolerance without sucrose intolerance"
Congenital supravalvular mitral ring	"Congenital supravalvular mitral ring"
Congenital symblepharon	"Congenital symblepharon"
Congenital syphilis	"Congenital syphilis", "MTCT of syphilis", "Mother-to-child transmission of syphilis"
Congenital systemic arteriovenous fistula	"Congenital systemic arteriovenous fistula"
Congenital systemic veins anomaly	"Congenital systemic veins anomaly"
Congenital temporomandibular joint ankylosis	"Congenital temporomandibular joint ankylosis", "Congenital trismus"
Congenital thrombotic thrombocytopenic purpura	"Congenital thrombotic thrombocytopenic purpura", "Congenital ADAMTS-13 deficiency", "Congenital TTP", "Familial TTP", "Upshaw-Schulman syndrome"
Congenital thyroid malformation without hypothyroidism	"Congenital thyroid malformation without hypothyroidism"
Congenital total pulmonary venous return anomaly	"Congenital total pulmonary venous return anomaly"
Congenital toxoplasmosis	"Congenital toxoplasmosis", "Toxoplasma embryofetopathy", "Toxoplasma embryopathy"
Congenital tracheal stenosis	"Congenital tracheal stenosis"
Congenital tracheomalacia	"Congenital tracheomalacia", "Congenital major airway collapse"
Congenital tricuspid malformation	"Congenital tricuspid malformation"
Congenital tricuspid stenosis	"Congenital tricuspid stenosis"
Congenital trigeminal anesthesia	"Congenital trigeminal anesthesia"
Congenital trochlear nerve palsy	"Congenital trochlear nerve palsy", "Congenital CNIV palsy", "Congenital fourth cranial nerve palsy"
Congenital tufting enteropathy	"Congenital tufting enteropathy", "IED", "Intestinal epithelial dysplasia"
Congenital unguarded mitral orifice	"Congenital unguarded mitral orifice"
Congenital unilateral hypoplasia of depressor anguli oris	"Congenital unilateral hypoplasia of depressor anguli oris", "Isolated asymmetric crying facies"
Congenital unilateral pulmonary hypoplasia	"Congenital unilateral pulmonary hypoplasia"
Congenital upper palpebral retraction	"Congenital upper palpebral retraction"
Congenital urachal anomaly	"Congenital urachal anomaly"
Congenital valvular dysplasia	"Congenital valvular dysplasia"
Congenital varicella syndrome	"Congenital varicella syndrome", "Antenatal varicella virus infection"
Congenital vascular bone syndrome	"Congenital vascular bone syndrome"
Congenital velopharyngeal incompetence	"Congenital velopharyngeal incompetence"
Congenital vertical talus	"Congenital vertical talus", "Congenital convex foot", "Congenital convex pes valgus", "Congenital rocker-bottom foot"
Congenital vertical talus, bilateral	"Congenital vertical talus, bilateral"
Congenital vertical talus, unilateral	"Congenital vertical talus, unilateral"
Congenital vitamin K-dependent coagulation factors deficiency	"Congenital vitamin K-dependent coagulation factors deficiency"
Congenital vitreoretinal dysplasia	"Congenital vitreoretinal dysplasia"
Congenitally corrected transposition of the great arteries	"Congenitally corrected transposition of the great arteries", "Congenitally corrected transposition of the great vessels", "Discordant ventriculoarterial and atrioventricular connections", "Double discordance", "L-transposition of the great arteries", "Levo-transposition of the great arteries", "Ventricular inversion", "Ventriculoarterial and atrioventricular discordance"
Congenitally short costocoracoid ligament	"Congenitally short costocoracoid ligament"
Congenitally uncorrected transposition of the great arteries	"Congenitally uncorrected transposition of the great arteries", "Congenitally uncorrected transposition of the great vessels", "Isolated ventriculoarterial discordance", "Ventriculoarterial discordance with atrioventricular concordance"
Congenitally uncorrected transposition of the great arteries with cardiac malformation	"Congenitally uncorrected transposition of the great arteries with cardiac malformation", "Congenitally uncorrected transposition of the great vessels with cardiac malformation", "TGA with cardiac malformation"
Congenitally uncorrected transposition of the great arteries with coarctation	"Congenitally uncorrected transposition of the great arteries with coarctation", "Congenitally uncorrected transposition of the great vessels with coarctation", "TGA with coarctation"
Conjunctival hemangioma or hemolymphangioma	"Conjunctival hemangioma or hemolymphangioma"
Conjunctival lymphangiectasia	"Conjunctival lymphangiectasia"
Conjunctival telangiectasia	"Conjunctival telangiectasia"
Conjunctival tumor	"Conjunctival tumor"
Conjunctival vascular anomaly	"Conjunctival vascular anomaly"
Connective tissue disease with eye involvement	"Connective tissue disease with eye involvement"
Connective tissue disorder due to lysyl hydroxylase-3 deficiency	"Connective tissue disorder due to lysyl hydroxylase-3 deficiency", "Bone fragility-contractures-arterial rupture-deafness syndrome", "Connective tissue disorder due to LH3 deficiency"
Connective tissue dysplasia, Spellacy type	"Connective tissue dysplasia, Spellacy type", "Spellacy-Gibbs-Watts syndrome"
Cono-spondylar dysplasia	"Cono-spondylar dysplasia", "Short stature-kyphosis-hypoplasia of basal ilia-cone epiphyses-facial dysmorphism syndrome"
Conotruncal heart malformations	"Conotruncal heart malformations"
Constitutional anemia due to iron metabolism disorder	"Constitutional anemia due to iron metabolism disorder"
Constitutional deficiency anemia	"Constitutional deficiency anemia"
Constitutional dyserythropoietic anemia	"Constitutional dyserythropoietic anemia"
Constitutional hemolytic anemia due to acanthocytosis	"Constitutional hemolytic anemia due to acanthocytosis", "Constitutional hemolytic anemia due to acanthocytic disorder"
Constitutional megaloblastic anemia due to folate metabolism disorder	"Constitutional megaloblastic anemia due to folate metabolism disorder"
Constitutional megaloblastic anemia due to vitamin B12 metabolism disorder	"Constitutional megaloblastic anemia due to vitamin B12 metabolism disorder"
Constitutional megaloblastic anemia with severe neurologic disease	"Constitutional megaloblastic anemia with severe neurologic disease", "DHFR deficiency", "Dihydrofolate reductase deficiency"
Constitutional mismatch repair deficiency syndrome	"Constitutional mismatch repair deficiency syndrome", "CMMR-D syndrome"
Constitutional neutropenia	"Constitutional neutropenia"
Constitutional neutropenia with extra-hematopoietic manifestations	"Constitutional neutropenia with extra-hematopoietic manifestations"
Constitutional sideroblastic anemia	"Constitutional sideroblastic anemia"
Constriction rings syndrome	"Constriction rings syndrome"
Continuous spikes and waves during sleep	"Continuous spikes and waves during sleep", "CSWS", "CSWSS syndrome", "Continuous spikes and waves during slow-wave sleep", "Epileptic encephalopathy with continuous spike-and-wave during slow sleep"
Contractures-developmental delay-Pierre Robin syndrome	"Contractures-developmental delay-Pierre Robin syndrome", "5q23 microdeletion syndrome"
Contractures-ectodermal dysplasia-cleft lip/palate syndrome	"Contractures-ectodermal dysplasia-cleft lip/palate syndrome", "Ladda-Zonana-Ramer syndrome"
Contractures-webbed neck-micrognathia-hypoplastic nipples syndrome	"Contractures-webbed neck-micrognathia-hypoplastic nipples syndrome", "Dinno syndrome"
Cooks syndrome	"Cooks syndrome", "Anonychia-onychodystrophy with hypoplasia or absence of distal phalanges syndrome", "ODP"
Cooper-Jabs syndrome	"Cooper-Jabs syndrome", "Aural atresia-multiple congenital anomalies-intellectual disability syndrome"
Cor triatriatum dexter	"Cor triatriatum dexter", "Cor triatriatum dextrum", "Divided right atrium"
Cor triatriatum sinister	"Cor triatriatum sinister", "Cor triatriatum sinistrum", "Divided left atrium"
Coralliform cataract	"Coralliform cataract"
Cordiform uterus	"Cordiform uterus", "Uterus arcuatus", "Uterus cordiformis"
Corneal dystrophy	"Corneal dystrophy"
Corneal dystrophy-perceptive deafness syndrome	"Corneal dystrophy-perceptive deafness syndrome", "CDPD", "Corneal dystrophy with progressive deafness", "Harboyan syndrome"
Corneal intraepithelial dyskeratosis-palmoplantar hyperkeratosis-laryngeal dyskeratosis syndrome	"Corneal intraepithelial dyskeratosis-palmoplantar hyperkeratosis-laryngeal dyskeratosis syndrome"
Corneal-cerebellar syndrome	"Corneal-cerebellar syndrome", "Der Kaloustian-Jarudi-Khoury syndrome", "Spinocerebellar degeneration-corneal dystrophy syndrome"
Cornelia de Lange syndrome	"Cornelia de Lange syndrome", "Brachmann-de Lange syndrome"
Corneodermatoosseous syndrome	"Corneodermatoosseous syndrome", "CDO syndrome", "Stern-Lubinsky-Durrie syndrome"
Corneogoniodysgenesis	"Corneogoniodysgenesis"
Corneoiridogoniodysgenesis	"Corneoiridogoniodysgenesis"
Coronary arterial fistulas	"Coronary arterial fistulas", "Coronaro-cardiac fistula", "Coronary arterial malformations"
Coronary artery congenital malformation	"Coronary artery congenital malformation"
Coronary artery intramyocardial course	"Coronary artery intramyocardial course"
Coronary sinus atresia	"Coronary sinus atresia"
Coronary sinus stenosis	"Coronary sinus stenosis"
Corpus callosum agenesis-abnormal genitalia syndrome	"Corpus callosum agenesis-abnormal genitalia syndrome", "ACC-abnormal genitalia syndrome", "Microcephaly-corpus callosum agenesis-abnormal genitalia syndrome", "Proud syndrome", "Proud-Levine-Carpenter syndrome"
Corpus callosum agenesis-double urinary collecting system syndrome	"Corpus callosum agenesis-double urinary collecting system syndrome", "Ben Ari-Shuper-Mimouni syndrome"
Corpus callosum agenesis-intellectual disability-coloboma-micrognathia syndrome	"Corpus callosum agenesis-intellectual disability-coloboma-micrognathia syndrome", "Graham-Cox syndrome"
Corpus callosum agenesis-macrocephaly-hypertelorism syndrome	"Corpus callosum agenesis-macrocephaly-hypertelorism syndrome", "7q36.3 microduplication syndrome", "Dup(7)(q36.3)"
Corpus callosum agenesis-neuronopathy syndrome	"Corpus callosum agenesis-neuronopathy syndrome", "Andermann syndrome", "Charlevoix disease"
Corpus callosum dysgenesis-hypopituitarism syndrome	"Corpus callosum dysgenesis-hypopituitarism syndrome"
Cortical blindness-intellectual disability-polydactyly syndrome	"Cortical blindness-intellectual disability-polydactyly syndrome"
Cortical dysgenesis with pontocerebellar hypoplasia due to TUBB3 mutation	"Cortical dysgenesis with pontocerebellar hypoplasia due to TUBB3 mutation"
Cortical dysplasia-focal epilepsy syndrome	"Cortical dysplasia-focal epilepsy syndrome", "CDFE syndrome", "CDFES"
Corticobasal syndrome	"Corticobasal syndrome"
Corticosteroid-binding globulin deficiency	"Corticosteroid-binding globulin deficiency", "Transcortin deficiency"
Corticosteroid-sensitive aseptic abscess syndrome	"Corticosteroid-sensitive aseptic abscess syndrome", "Aseptic abscesses syndrome", "Aseptic systemic abscesses", "Disseminated aseptic abscesses"
Costello syndrome	"Costello syndrome", "FCS syndrome", "Faciocutaneoskeletal syndrome"
Cowden syndrome	"Cowden syndrome", "Cowden disease", "Multiple hamartoma syndrome"
Coxoauricular syndrome	"Coxoauricular syndrome"
Coxopodopatellar syndrome	"Coxopodopatellar syndrome", "Ischiopatellar dysplasia", "SPS", "Scott-Taor syndrome", "Small patella syndrome"
Crandall syndrome	"Crandall syndrome", "Alopecia-deafness-hypogonadism syndrome", "Alopecia-sensorineural deafness-hypogonadism syndrome"
Crane-Heise syndrome	"Crane-Heise syndrome"
Cranial malformation	"Cranial malformation"
Cranial meningocele	"Cranial meningocele"
Cranial nerve and nuclear aplasia	"Cranial nerve and nuclear aplasia"
Cranial neuralgia	"Cranial neuralgia", "Facial neuralgia"
Cranio-cervical dystonia with laryngeal and upper-limb involvement	"Cranio-cervical dystonia with laryngeal and upper-limb involvement", "DYT24", "Dystonia 24"
Cranio-osteoarthropathy	"Cranio-osteoarthropathy", "Currarino disease", "Currarino idiopathic osteoarthropathy", "Reginato-Schiapachasse syndrome"
Craniodiaphyseal dysplasia	"Craniodiaphyseal dysplasia"
Craniodigital-intellectual disability syndrome	"Craniodigital-intellectual disability syndrome", "Scott craniodigital syndrome", "Scott-Bryant-Graham syndrome"
Cranioectodermal dysplasia	"Cranioectodermal dysplasia", "CED", "Sensenbrenner syndrome"
Craniofacial anomaly with cataract	"Craniofacial anomaly with cataract"
Craniofacial conodysplasia	"Craniofacial conodysplasia"
Craniofacial dysmorphism-skeletal anomalies-intellectual disability syndrome	"Craniofacial dysmorphism-skeletal anomalies-intellectual disability syndrome", "TMCO1 defect syndrome"
Craniofacial dysplasia-osteopenia syndrome	"Craniofacial dysplasia-osteopenia syndrome", "Hamamy syndrome"
Craniofacial dysplasia-short stature-ectodermal anomalies-intellectual disability syndrome	"Craniofacial dysplasia-short stature-ectodermal anomalies-intellectual disability syndrome", "Developmental delay-short stature-dysmorphic features-sparse hair syndrome"
Craniofacial dyssynostosis	"Craniofacial dyssynostosis"
Craniofacial-deafness-hand syndrome	"Craniofacial-deafness-hand syndrome", "CDHS", "Sommer-Young-Wee-Frye syndrome"
Craniofaciofrontodigital syndrome	"Craniofaciofrontodigital syndrome", "Cantu craniofaciofrontodigital syndrome"
Craniofrontonasal dysplasia	"Craniofrontonasal dysplasia", "CFND", "CFNS", "Craniofrontonasal syndrome"
Craniofrontonasal dysplasia-Poland anomaly syndrome	"Craniofrontonasal dysplasia-Poland anomaly syndrome", "Webster-Deming syndrome"
Craniolenticulosutural dysplasia	"Craniolenticulosutural dysplasia", "Boyadjiev-Jabs syndrome"
Craniometadiaphyseal dysplasia, wormian bone type	"Craniometadiaphyseal dysplasia, wormian bone type"
Craniometaphyseal dysplasia	"Craniometaphyseal dysplasia"
Craniomicromelic syndrome	"Craniomicromelic syndrome"
Craniopharyngioma	"Craniopharyngioma"
Craniorachischisis	"Craniorachischisis"
Craniorhiny	"Craniorhiny"
Craniostenosis associated with a strabismus	"Craniostenosis associated with a strabismus"
Craniosynostosis	"Craniosynostosis"
Craniosynostosis-anal anomalies-porokeratosis syndrome	"Craniosynostosis-anal anomalies-porokeratosis syndrome", "CAP syndrome", "CDAGS syndrome"
Craniosynostosis-cataract syndrome	"Craniosynostosis-cataract syndrome"
Craniosynostosis-Dandy-Walker malformation-hydrocephalus syndrome	"Craniosynostosis-Dandy-Walker malformation-hydrocephalus syndrome", "Braddock-Jones-Superneau syndrome"
Craniosynostosis-dental anomalies	"Craniosynostosis-dental anomalies", "Kreiborg-Pakistani syndrome"
Craniosynostosis-dysmorphism-brachydactyly syndrome	"Craniosynostosis-dysmorphism-brachydactyly syndrome", "Glass-Chapman-Hockley syndrome"
Craniosynostosis-fibular aplasia syndrome	"Craniosynostosis-fibular aplasia syndrome", "Lowry syndrome"
Craniosynostosis-hydrocephalus-Arnold-Chiari malformation type I-radioulnar synostosis syndrome	"Craniosynostosis-hydrocephalus-Arnold-Chiari malformation type I-radioulnar synostosis syndrome", "Berant syndrome", "Capra-DeMarco syndrome", "Familial scaphocephaly-radioulnar synostosis syndrome"
Craniosynostosis-intracranial calcifications syndrome	"Craniosynostosis-intracranial calcifications syndrome", "Longman-Tolmie syndrome"
Craniosynostosis, Boston type	"Craniosynostosis, Boston type", "Craniosynostosis, Warman type", "Warman-Mulliken-Hayward syndrome"
Craniosynostosis, Herrmann-Opitz type	"Craniosynostosis, Herrmann-Opitz type"
Craniosynostosis, Philadelphia type	"Craniosynostosis, Philadelphia type"
Craniotelencephalic dysplasia	"Craniotelencephalic dysplasia"
Creatine deficiency syndrome	"Creatine deficiency syndrome", "CCDS", "CDS", "Cerebral creatine deficiency syndrome"
Cree leukoencephalopathy	"Cree leukoencephalopathy"
Creeping myiasis	"Creeping myiasis", "Migratory myiasis"
CREST syndrome	"CREST syndrome", "Calcinosis-Raynaud phenomenon-esophageal involvement-sclerodactyly-telangiectasia syndrome"
Crigler-Najjar syndrome	"Crigler-Najjar syndrome", "Bilirubin uridinediphosphate glucuronosyltransferase deficiency", "Bilirubin-UGT deficiency", "Hereditary unconjugated hyperbilirubinemia", "UGT deficiency"
Crigler-Najjar syndrome type 1	"Crigler-Najjar syndrome type 1", "Bilirubin uridinediphosphate glucuronosyltransferase deficiency type 1", "Bilirubin-UGT deficiency type 1", "Hereditary unconjugated hyperbilirubinemia type 1", "UGT deficiency type 1"
Crigler-Najjar syndrome type 2	"Crigler-Najjar syndrome type 2", "Arias syndrome", "Bilirubin uridinediphosphate glucuronosyltransferase deficiency type 2", "Bilirubin-UGT deficiency type 2", "Hereditary unconjugated hyperbilirubinemia type 2", "UGT deficiency type 2"
Crimean-Congo hemorrhagic fever	"Crimean-Congo hemorrhagic fever", "CCHF", "Congo fever", "Congo hemorrhagic fever", "Crimean hemorrhagic fever"
Crisponi syndrome	"Crisponi syndrome"
Criss-cross heart	"Criss-cross heart", "Criss-cross atrioventricular relationships", "Superoinferior ventricles", "Twisted atrioventricular connections"
Cronkhite-Canada syndrome	"Cronkhite-Canada syndrome", "Gastrointestinal polyposis-ectodermal changes syndrome", "Gastrointestinal polyposis-skin pigmentation-alopecia-fingernail changes syndrome"
Crossed polysyndactyly	"Crossed polysyndactyly"
Crouzon disease	"Crouzon disease", "Crouzon craniofacial dysostosis"
Crouzon syndrome-acanthosis nigricans syndrome	"Crouzon syndrome-acanthosis nigricans syndrome", "Crouzon-dermoskeletal syndrome"
Cryoglobulinemic vasculitis	"Cryoglobulinemic vasculitis", "Essential cryoglobulinemia", "Essential mixed cryoglobulinemia", "MC", "Mixed cryoglobulinemia", "Primary cryoglobulinemia"
Cryopyrin-associated periodic syndrome	"Cryopyrin-associated periodic syndrome", "CAPS", "Cryopyrinopathy"
Cryptococcosis	"Cryptococcosis"
Cryptogenic late-onset epileptic spasms	"Cryptogenic late-onset epileptic spasms", "Late-onset infantile spasms"
Cryptogenic multifocal ulcerous stenosing enteritis	"Cryptogenic multifocal ulcerous stenosing enteritis", "CMUSE"
Cryptogenic organizing pneumonia	"Cryptogenic organizing pneumonia", "Bronchiolitis obliterans organizing pneumonia", "COP"
Cryptomicrotia-brachydactyly-excess fingertip arch syndrome	"Cryptomicrotia-brachydactyly-excess fingertip arch syndrome", "Cryptomicrotia-brachydactyly syndrome", "Tonoki-Ohura-Niikawa syndrome"
Cryptophthalmia	"Cryptophthalmia"
Cryptorchidism-arachnodactyly-intellectual disability syndrome	"Cryptorchidism-arachnodactyly-intellectual disability syndrome", "Van Benthem-Driessen-Hanveld syndrome"
Cryptosporidiosis	"Cryptosporidiosis"
Cryptosporidiosis-chronic cholangitis-liver disease syndrome	"Cryptosporidiosis-chronic cholangitis-liver disease syndrome"
Curariform drugs toxicity	"Curariform drugs toxicity"
Curly hair-acral keratoderma-caries syndrome	"Curly hair-acral keratoderma-caries syndrome", "CHAC syndrome", "CHACS"
Currarino syndrome	"Currarino syndrome", "Currarino triad"
Curry-Jones syndrome	"Curry-Jones syndrome", "Corpus callosum agenesis-polysyndactyly syndrome"
Cushing disease	"Cushing disease", "Corticotroph pituitary adenoma", "Pituitary corticotroph micro-adenoma", "Pituitary-dependent Cushing syndrome"
Cushing syndrome	"Cushing syndrome", "Cushing's syndrome", "Hyperadrenocorticism", "Hypercortisolism"
Cushing syndrome due to ectopic ACTH secretion	"Cushing syndrome due to ectopic ACTH secretion", "Adrenocorticotropic hormone secretion syndrome", "Ectopic ACTH secreting tumor", "Ectopic Cushing syndrome", "Occult ectopic ACTH secretion", "Paraneoplastic Cushing syndrome"
Cushing syndrome due to macronodular adrenal hyperplasia	"Cushing syndrome due to macronodular adrenal hyperplasia", "Primary bilateral macronodular adrenal hyperplasia"
Cutaneous collagenous vasculopathy	"Cutaneous collagenous vasculopathy", "CCV"
Cutaneous larva migrans	"Cutaneous larva migrans"
Cutaneous leukocytoclastic angiitis	"Cutaneous leukocytoclastic angiitis", "Cutaneous hypersensitivity vasculitis", "Cutaneous leukocytoclastic vasculitis", "Cutaneous small vessel vasculitis", "Hypersensitivity angiitis"
Cutaneous mastocytoma	"Cutaneous mastocytoma", "Cutaneous local mastocytoma", "Multiple mastocytoma", "Solitary mastocytoma"
Cutaneous mastocytosis	"Cutaneous mastocytosis"
Cutaneous myiasis	"Cutaneous myiasis"
Cutaneous neuroendocrine carcinoma	"Cutaneous neuroendocrine carcinoma", "MCC", "Merkel cell carcinoma"
Cutaneous photosensitivity-lethal colitis syndrome	"Cutaneous photosensitivity-lethal colitis syndrome"
Cutaneous polyarteritis nodosa	"Cutaneous polyarteritis nodosa", "Cutaneous PAN", "Cutaneous periarteritis nodosa"
Cutaneous pseudolymphoma	"Cutaneous pseudolymphoma"
Cutis gyrata-acanthosis nigricans-craniosynostosis syndrome	"Cutis gyrata-acanthosis nigricans-craniosynostosis syndrome", "Beare-Stevenson cutis gyrata syndrome"
Cutis laxa	"Cutis laxa"
Cutis laxa with severe pulmonary, gastrointestinal and urinary anomalies	"Cutis laxa with severe pulmonary, gastrointestinal and urinary anomalies", "ARCL1C", "Autosomal recessive cutis laxa type 1C", "Urban-Rifkin-Davis syndrome"
Cutis laxa-Marfanoid syndrome	"Cutis laxa-Marfanoid syndrome"
Cutis marmorata telangiectatica congenita	"Cutis marmorata telangiectatica congenita", "CMTC"
Cutis verticis gyrata-intellectual disability syndrome	"Cutis verticis gyrata-intellectual disability syndrome", "McDowall syndrome"
Cutis verticis gyrata-retinitis pigmentosa-sensorineural deafness syndrome	"Cutis verticis gyrata-retinitis pigmentosa-sensorineural deafness syndrome", "Cutis verticis gyrata-retinitis pigmentosa-neurosensory deafness syndrome", "Cutis verticis gyrata-retinitis pigmentosa-neurosensory hearing loss syndrome", "Cutis verticis gyrata-retinitis pigmentosa-sensorineural hearing loss syndrome"
Cutis verticis gyrata-thyroid aplasia-intellectual disability syndrome	"Cutis verticis gyrata-thyroid aplasia-intellectual disability syndrome", "Akesson syndrome"
Cyanide poisoning	"Cyanide poisoning"
Cyanide-induced parkinsonism	"Cyanide-induced parkinsonism"
Cyclic neutropenia	"Cyclic neutropenia"
Cyclosporosis	"Cyclosporosis"
Cylindrical spirals myopathy	"Cylindrical spirals myopathy"
Cyprus facial-neuromusculoskeletal syndrome	"Cyprus facial-neuromusculoskeletal syndrome"
Cys-loop receptor channelopathy	"Cys-loop receptor channelopathy"
Cystathioninuria	"Cystathioninuria", "Cystathionase deficiency", "Cystathione gamma-lyase deficiency syndrome", "Gamma-cystathionase deficiency"
Cystic echinococcosis	"Cystic echinococcosis", "Hydatid disease", "Hydatidosis"
Cystic fibrosis	"Cystic fibrosis", "CF", "Mucoviscidosis"
Cystic fibrosis-gastritis-megaloblastic anemia syndrome	"Cystic fibrosis-gastritis-megaloblastic anemia syndrome", "Lubani-Al Saleh-Teebi syndrome"
Cystic hamartoma of lung and kidney	"Cystic hamartoma of lung and kidney", "Graham-Boyle-Troxell syndrome"
Cystic hygroma	"Cystic hygroma"
Cystic leukoencephalopathy without megalencephaly	"Cystic leukoencephalopathy without megalencephaly", "CLWM"
Cystic malformation of the posterior fossa	"Cystic malformation of the posterior fossa"
Cysticercosis	"Cysticercosis"
Cystinosis	"Cystinosis", "Protein defect of cystin transport"
Cystinuria	"Cystinuria", "Cystinuria-lysinuria syndrome"
Cystinuria type A	"Cystinuria type A"
Cystinuria type B	"Cystinuria type B"
Cystoid macular dystrophy	"Cystoid macular dystrophy", "Autosomal dominant cystoid macular edema", "DCMD", "Familial macular edema"
Cysts and fistulae of the face and oral cavity	"Cysts and fistulae of the face and oral cavity"
Cytomegalic congenital adrenal hypoplasia	"Cytomegalic congenital adrenal hypoplasia", "X-linked congenital adrenal hypoplasia"
Cytomegalovirus disease in patients with impaired cell mediated immunity deemed at risk	"Cytomegalovirus disease in patients with impaired cell mediated immunity deemed at risk", "CMV disease in patients with impaired cell mediated immunity deemed at risk"
Cytophagic histiocytic panniculitis	"Cytophagic histiocytic panniculitis", "CHP", "Winkelmann cytophagic panniculitis"
Cytosolic phospholipase-A2 alpha deficiency associated bleeding disorder	"Cytosolic phospholipase-A2 alpha deficiency associated bleeding disorder", "PLA2G4A-related platelet dysfunction", "Platelet dysfunction due to cytosolic phospholipase-A2 alpha deficiency"
Czech dysplasia, metatarsal type	"Czech dysplasia, metatarsal type"
Czeizel-Losonci syndrome	"Czeizel-Losonci syndrome", "Split hand with obstructive uropathy, spina bifida and diaphragmatic defects", "Split hand-urinary anomalies-spina bifida syndrome"
D-2-hydroxyglutaric aciduria	"D-2-hydroxyglutaric aciduria", "D-2-HGA", "D-2-hydroxyglutaric acidemia"
D-glyceric aciduria	"D-glyceric aciduria", "D-glycerate kinase deficiency", "D-glyceric acidemia"
D,L-2-hydroxyglutaric aciduria	"D,L-2-hydroxyglutaric aciduria", "Combined D-2-hydroxyglutaric acidemia and L-2-hydroxyglutaric acidemia", "Combined D-2-hydroxyglutaric aciduria and L-2-hydroxyglutaric aciduria", "D,L-2-HGA", "D,L-2-hydroxyglutaric acidemia"
Dacryocystitis-osteopoikilosis syndrome	"Dacryocystitis-osteopoikilosis syndrome", "Gunal-Seber-Basaran syndrome"
Dahlberg-Borer-Newcomer syndrome	"Dahlberg-Borer-Newcomer syndrome", "Dahlberg syndrome", "Lymphedema-hypoparathyroidism syndrome syndrome"
Dandy-Walker malformation-facial hemangioma syndrome	"Dandy-Walker malformation-facial hemangioma syndrome"
Dandy-Walker malformation-postaxial polydactyly syndrome	"Dandy-Walker malformation-postaxial polydactyly syndrome", "DWM with postaxial polydactyly", "Pierquin syndrome"
Dappled diaphyseal dysplasia	"Dappled diaphyseal dysplasia"
Darier disease	"Darier disease", "Darier-White disease", "Keratosis follicularis"
DDOST-CDG	"DDOST-CDG", "CDG syndrome type Ir", "CDG-Ir", "CDG1R", "Carbohydrate deficient glycoprotein syndrome type Ir", "Congenital disorder of glycosylation type 1r", "Congenital disorder of glycosylation type Ir"
DDX41-related hematologic malignancy predisposition syndrome	"DDX41-related hematologic malignancy predisposition syndrome"
De Barsy syndrome	"De Barsy syndrome", "Cutis laxa-corneal clouding-intellectual disability syndrome", "Progeroid syndrome, De Barsy type"
De Hauwere syndrome	"De Hauwere syndrome", "De Hauwere-Chitty syndrome", "Iris dysplasia-hypertelorism-deafness syndrome"
De novo thrombotic microangiopathy after kidney transplantation	"De novo thrombotic microangiopathy after kidney transplantation"
De Sanctis-Cacchione syndrome	"De Sanctis-Cacchione syndrome", "Xeroderma pigmentosum with neurologic manifestation"
Deaf blind hypopigmentation syndrome, Yemenite type	"Deaf blind hypopigmentation syndrome, Yemenite type", "Warburg-Thomsen syndrome", "Yemenite deaf-blind hypopigmentation syndrome"
Deafness with labyrinthine aplasia, microtia, and microdontia	"Deafness with labyrinthine aplasia, microtia, and microdontia", "LAMM syndrome", "Microdontia-type I microtia-deafness syndrome"
Deafness-craniofacial syndrome	"Deafness-craniofacial syndrome"
Deafness-ear malformation-facial palsy syndrome	"Deafness-ear malformation-facial palsy syndrome", "Sellars-Beighton syndrome"
Deafness-enamel hypoplasia-nail defects syndrome	"Deafness-enamel hypoplasia-nail defects syndrome", "Heimler syndrome"
Deafness-encephaloneuropathy-obesity-valvulopathy syndrome	"Deafness-encephaloneuropathy-obesity-valvulopathy syndrome", "Hearing loss-encephaloneuropathy-obesity-valvulopathy syndrome"
Deafness-epiphyseal dysplasia-short stature syndrome	"Deafness-epiphyseal dysplasia-short stature syndrome", "Chitty-Hall-Baraitser syndrome"
Deafness-genital anomalies-metacarpal and metatarsal synostosis syndrome	"Deafness-genital anomalies-metacarpal and metatarsal synostosis syndrome", "Pfeiffer-Kapferer syndrome"
Deafness-hypogonadism syndrome	"Deafness-hypogonadism syndrome"
Deafness-infertility syndrome	"Deafness-infertility syndrome", "DIS"
Deafness-intellectual disability syndrome, Martin-Probst type	"Deafness-intellectual disability syndrome, Martin-Probst type", "Martin-Probst syndrome", "X-linked deafness-intellectual disability syndrome syndrome"
Deafness-lymphedema-leukemia syndrome	"Deafness-lymphedema-leukemia syndrome", "Emberger syndrome"
Deafness-oligodontia syndrome	"Deafness-oligodontia syndrome"
Deafness-onychodystrophy syndrome	"Deafness-onychodystrophy syndrome"
Deafness-opticoacoustic nerve atrophy-dementia syndrome	"Deafness-opticoacoustic nerve atrophy-dementia syndrome", "Jensen syndrome"
Deafness-small bowel diverticulosis-neuropathy syndrome	"Deafness-small bowel diverticulosis-neuropathy syndrome", "Groll-Hirschowitz syndrome"
Deafness-vitiligo-achalasia syndrome	"Deafness-vitiligo-achalasia syndrome"
Dedifferentiated liposarcoma	"Dedifferentiated liposarcoma", "DDLS"
Deep dermatophytosis	"Deep dermatophytosis", "Disseminated granulomatous dermatophytosis"
Defect in conserved oligomeric Golgi complex	"Defect in conserved oligomeric Golgi complex", "Defect in COG complex"
Defect in V-ATPase	"Defect in V-ATPase"
Deficiency in anterior pituitary function-variable immunodeficiency syndrome	"Deficiency in anterior pituitary function-variable immunodeficiency syndrome", "DAVID syndrome"
Deficient breast volume or number	"Deficient breast volume or number"
Dehydrated hereditary stomatocytosis	"Dehydrated hereditary stomatocytosis", "Hereditary xerocytosis"
Dejerine-Sottas syndrome	"Dejerine-Sottas syndrome", "Charcot-Marie-Tooth disease type 3", "HMSN 3", "HMSN III", "Hereditary motor and sensory neuropathy type 3", "Hereditary motor and sensory neuropathy type III"
Delayed membranous cranial ossification	"Delayed membranous cranial ossification", "Gonzales-del Angel syndrome"
Delayed speech-facial asymmetry-strabismus-ear lobe creases syndrome	"Delayed speech-facial asymmetry-strabismus-ear lobe creases syndrome", "Mehes syndrome"
Deletion 5q35	"Deletion 5q35", "Del (5)(q35)", "Del (5)(qter)", "Distal 5q deletion", "Monosomy 5q35", "Telomeric deletion 5q"
Delta-beta-thalassemia	"Delta-beta-thalassemia"
Dementia pugilistica	"Dementia pugilistica", "Boxer's dementia", "Chronic traumatic encephalopathy", "Punch-drunk syndrome"
Demodicidosis	"Demodicidosis", "Demodicosis"
Demyelinating hereditary motor and sensory neuropathy	"Demyelinating hereditary motor and sensory neuropathy", "Demyelinating HMSN"
DEND syndrome	"DEND syndrome", "Developmental delay-epilepsy-neonatal diabetes syndrome"
Dendritic cell sarcoma not otherwise specified	"Dendritic cell sarcoma not otherwise specified"
Dendritic cell tumor	"Dendritic cell tumor"
Dengue fever	"Dengue fever", "DF", "Dengue virus infection"
Dense deposit disease	"Dense deposit disease", "Membranoproliferative glomerulonephritis type 2"
Dense granule disease	"Dense granule disease", "Delta granule disease"
Dent disease	"Dent disease", "Dent syndrome", "Low-molecular-weight proteinuria with hypercalciuria and nephrocalcinosis", "Renal Fanconi syndrome with nephrocalcinosis and renal stones", "X-linked recessive hypercalciuric hypophosphatemic rickets", "X-linked recessive nephrolithiasis"
Dent disease type 1	"Dent disease type 1", "Nephrolithiasis type 1"
Dent disease type 2	"Dent disease type 2", "Nephrolithiasis type 2"
Dental ankylosis	"Dental ankylosis", "Ankylosis of teeth"
Dentatorubral pallidoluysian atrophy	"Dentatorubral pallidoluysian atrophy", "DRPLA", "Dentatorubropallidoluysian atrophy", "Naito-Oyanagi disease"
Dentin dysplasia	"Dentin dysplasia", "DD"
Dentin dysplasia type I	"Dentin dysplasia type I", "DD-I", "DTDP1", "Radicular dentin dysplasia"
Dentin dysplasia type II	"Dentin dysplasia type II", "DD-II", "DTDP2"
Dentin dysplasia-sclerotic bones syndrome	"Dentin dysplasia-sclerotic bones syndrome"
Dentinogenesis imperfecta	"Dentinogenesis imperfecta", "DGI", "DGI without OI", "DI", "Dentinogenesis imperfecta without osteogenesis imperfecta", "Non-syndromic DGI", "Non-syndromic dentinogenesis imperfecta", "Opalescent teeth without OI", "Opalescent teeth without osteogenesis imperfecta"
Dentinogenesis imperfecta type 2	"Dentinogenesis imperfecta type 2", "Capdepont teeth", "DGI-2", "DI-2", "Dentinogenesis imperfecta, Shields type 2"
Dentinogenesis imperfecta type 3	"Dentinogenesis imperfecta type 3", "Dentinogenesis imperfecta, Shields type 3"
Dentinogenesis imperfecta-short stature-hearing loss-intellectual disability syndrome	"Dentinogenesis imperfecta-short stature-hearing loss-intellectual disability syndrome"
Dentocutaneous disease with cataract	"Dentocutaneous disease with cataract"
Denys-Drash syndrome	"Denys-Drash syndrome", "Drash syndrome", "Wilms tumor and pseudohermaphroditism"
Dermatitis herpetiformis	"Dermatitis herpetiformis", "Durhing-Brocq disease"
Dermato-cardio-skeletal syndrome, Borrone type	"Dermato-cardio-skeletal syndrome, Borrone type"
Dermatofibrosarcoma protuberans	"Dermatofibrosarcoma protuberans", "DFSP"
Dermatoleukodystrophy	"Dermatoleukodystrophy"
Dermatomyositis	"Dermatomyositis", "Adult dermatomyositis"
Dermatoosteolysis, Kirghizian type	"Dermatoosteolysis, Kirghizian type"
Dermatopathia pigmentosa reticularis	"Dermatopathia pigmentosa reticularis"
Dermis disorder	"Dermis disorder"
Dermis elastic tissue disorder	"Dermis elastic tissue disorder"
Dermo-odonto dysplasia	"Dermo-odonto dysplasia"
Dermochondrocorneal dystrophy	"Dermochondrocorneal dystrophy", "Fran_x008d_ois syndrome", "Francois syndrome"
Dermotrichic syndrome	"Dermotrichic syndrome"
Desbuquois syndrome	"Desbuquois syndrome", "DBQD", "Desbuquois dysplasia"
Desmin-related myopathy with Mallory body-like inclusions	"Desmin-related myopathy with Mallory body-like inclusions", "Early-onset desmin-related myopathy"
Desminopathy	"Desminopathy", "Desmin-related myofibrillar myopathy"
Desmoid tumor	"Desmoid tumor", "Aggressive fibromatosis", "Desmoid type fibromatosis"
Desmoplastic infantile astrocytoma/ganglioglioma	"Desmoplastic infantile astrocytoma/ganglioglioma", "DIA/DIG"
Desmoplastic small round cell tumor	"Desmoplastic small round cell tumor", "DSRCT"
Desmoplastic/nodular medulloblastoma	"Desmoplastic/nodular medulloblastoma"
Desmosterolosis	"Desmosterolosis"
Desquamative interstitial pneumonia	"Desquamative interstitial pneumonia"
Developmental and speech delay due to SOX5 deficiency	"Developmental and speech delay due to SOX5 deficiency"
Developmental anomaly of metabolic origin	"Developmental anomaly of metabolic origin"
Developmental defect of the eye	"Developmental defect of the eye"
Developmental delay due to methylmalonate semialdehyde dehydrogenase deficiency	"Developmental delay due to methylmalonate semialdehyde dehydrogenase deficiency", "Developmental delay due to ALDH6A1 deficiency", "Developmental delay due to MMSDH deficiency"
Developmental delay with autism spectrum disorder and gait instability	"Developmental delay with autism spectrum disorder and gait instability", "Developmental delay with ASD and gait instability"
Developmental delay-deafness syndrome, Hildebrand type	"Developmental delay-deafness syndrome, Hildebrand type"
Developmental malformations-deafness-dystonia syndrome	"Developmental malformations-deafness-dystonia syndrome"
Dextrocardia	"Dextrocardia"
Diabetic embryopathy	"Diabetic embryopathy"
Dianzani autoimmune lymphoproliferative disease	"Dianzani autoimmune lymphoproliferative disease", "DALD"
DIAPH1-related sensorineural hearing loss-thrombocytopenia syndrome	"DIAPH1-related sensorineural hearing loss-thrombocytopenia syndrome", "DIAPH1-related sensorineural deafness-thrombocytopenia syndrome"
Diaphanospondylodysostosis	"Diaphanospondylodysostosis"
Diaphragmatic defect-limb deficiency-skull defect syndrome	"Diaphragmatic defect-limb deficiency-skull defect syndrome", "Froster-Huch syndrome"
Diaphragmatic or abdominal wall malformation	"Diaphragmatic or abdominal wall malformation"
Diaphyseal medullary stenosis-bone malignancy syndrome	"Diaphyseal medullary stenosis-bone malignancy syndrome", "Bone dysplasia-medullary fibrosarcoma syndrome", "Diaphyseal medullary stenosis-malignant fibrous histiocytoma syndrome", "Hardcastle syndrome"
Diastematomyelia	"Diastematomyelia", "SCM type 1", "Split cord malformation type 1"
Diastrophic dwarfism	"Diastrophic dwarfism", "Diastrophic dysplasia"
Diazoxide-resistant diffuse hyperinsulinism	"Diazoxide-resistant diffuse hyperinsulinism", "Hyperinsulinemic hypoglycemia, diazoxide-resistant diffuse form"
Diazoxide-resistant focal hyperinsulinism	"Diazoxide-resistant focal hyperinsulinism", "Hyperinsulinemic hypoglycemia, diazoxide-resistant focal form"
Diazoxide-resistant focal hyperinsulinism due to Kir6.2 deficiency	"Diazoxide-resistant focal hyperinsulinism due to Kir6.2 deficiency", "Hyperinsulinemic hypoglycemia due to Kir6.2 deficiency, diazoxide-resistant focal form"
Diazoxide-resistant focal hyperinsulinism due to SUR1 deficiency	"Diazoxide-resistant focal hyperinsulinism due to SUR1 deficiency", "Hyperinsulinemic hypoglycemia due to SUR1 deficiency, diazoxide-resistant focal form"
Diazoxide-resistant hyperinsulinism	"Diazoxide-resistant hyperinsulinism", "Diazoxide-resistant hyperinsulinemic hypoglycemia"
Diazoxide-sensitive diffuse hyperinsulinism	"Diazoxide-sensitive diffuse hyperinsulinism", "Hyperinsulinemic hypoglycemia, diazoxide-sensitive diffuse form"
Dicarboxylic aminoaciduria	"Dicarboxylic aminoaciduria", "Glutamate-aspartate transport defect"
Didelphys uterus	"Didelphys uterus", "Bicervical bicornuate uterus"
Didymosis aplasticosebacea	"Didymosis aplasticosebacea", "Aplasia cutis congenita-nevus sebaceus syndrome"
Diencephalic syndrome	"Diencephalic syndrome", "Diencephalic cachexia", "Diencephalic syndrome of childhood", "Diencephalic syndrome of emaciation", "Russell diencephalic cachexia", "Russell syndrome"
Diencephalic-mesencephalic junction dysplasia	"Diencephalic-mesencephalic junction dysplasia"
Diethylstilbestrol syndrome	"Diethylstilbestrol syndrome", "DES embryofetopathy", "DES syndrome", "Diethylstilbestrol embryofetopathy", "Distilbene embryofetopathy"
Differentiated thyroid carcinoma	"Differentiated thyroid carcinoma", "Papillary or follicular thyroid carcinoma", "Well-differentiated thyroid carcinoma"
Diffuse alveolar hemorrhage	"Diffuse alveolar hemorrhage"
Diffuse astrocytoma	"Diffuse astrocytoma"
Diffuse cerebral and cerebellar atrophy-intractable seizures-progressive microcephaly syndrome	"Diffuse cerebral and cerebellar atrophy-intractable seizures-progressive microcephaly syndrome"
Diffuse cutaneous mastocytosis	"Diffuse cutaneous mastocytosis", "DCM", "Diffuse cutaneous maculopapulous mastocytosis"
Diffuse cutaneous systemic sclerosis	"Diffuse cutaneous systemic sclerosis", "Diffuse cutaneous systemic scleroderma", "Progressive cutaneous systemic scleroderma", "Progressive cutaneous systemic sclerosis"
Diffuse intrinsic pontine glioma	"Diffuse intrinsic pontine glioma", "DIPG"
Diffuse large B-cell lymphoma	"Diffuse large B-cell lymphoma", "DLBCL"
Diffuse large B-cell lymphoma of the central nervous system	"Diffuse large B-cell lymphoma of the central nervous system", "DLBCL of the CNS"
Diffuse large B-cell lymphoma with chronic inflammation	"Diffuse large B-cell lymphoma with chronic inflammation", "DLBCL with chronic inflammation"
Diffuse leptomeningeal melanocytosis	"Diffuse leptomeningeal melanocytosis", "DLM", "Leptomeningeal melanomatosis"
Diffuse lymphatic malformation	"Diffuse lymphatic malformation", "Diffuse lymphangioma", "Diffuse lymphangiomatosis", "Disseminated lymphangioma", "Disseminated lymphangiomatosis", "Disseminated lymphatic malformation", "GLA", "Generalized lymphatic anomaly"
Diffuse neonatal hemangiomatosis	"Diffuse neonatal hemangiomatosis"
Diffuse palmoplantar keratoderma	"Diffuse palmoplantar keratoderma", "Diffuse PPK", "Diffuse keratosis palmoplantaris", "Diffuse palmoplantar hyperkeratosis"
Diffuse palmoplantar keratoderma with painful fissures	"Diffuse palmoplantar keratoderma with painful fissures"
Diffuse palmoplantar keratoderma-acrocyanosis syndrome	"Diffuse palmoplantar keratoderma-acrocyanosis syndrome", "Diffuse palmoplantar hyperkeratosis-acrocyanosis syndrome"
Diffuse panbronchiolitis	"Diffuse panbronchiolitis"
Digestive duplication	"Digestive duplication"
Digestive duplication cyst of the tongue	"Digestive duplication cyst of the tongue", "Enteric duplication cyst of the tongue", "Foregut duplication cyst of the tongue", "Gastric duplication cyst of the tongue"
Digestive tract malformation	"Digestive tract malformation"
Digital anomalies-intellectual disability-short stature syndrome	"Digital anomalies-intellectual disability-short stature syndrome"
Digital extensor muscle aplasia-polyneuropathy	"Digital extensor muscle aplasia-polyneuropathy", "Congenital aplasia of the extensor muscles of the fingers and thumb associated with generalized polyneuropathy", "Hamanishi-Ueba-Tsuji syndrome", "Polyneuropathy-hand defect syndrome"
Digitalis poisoning	"Digitalis poisoning"
Digitorenocerebral syndrome	"Digitorenocerebral syndrome", "DRC syndrome", "Eronen-Somer-Gustafsson syndrome"
Digitotalar dysmorphism	"Digitotalar dysmorphism", "DA1", "DA1A", "Distal arthrogryposis type 1"
Dihydropteridine reductase deficiency	"Dihydropteridine reductase deficiency", "Hyperphenylalaninemia due to dihydropteridine reductase deficiency", "PKU type 2", "Phenylketonuria type 2"
Dihydropyrimidine dehydrogenase deficiency	"Dihydropyrimidine dehydrogenase deficiency", "Familial pyrimidinemia"
Dihydropyrimidinuria	"Dihydropyrimidinuria", "Dihydropyrimidinase deficiency"
Dilated cardiomyopathy	"Dilated cardiomyopathy"
Dilated cardiomyopathy with ataxia	"Dilated cardiomyopathy with ataxia", "3-methylglutaconic aciduria type 5", "DCMA syndrome", "MGA5"
Dilated cardiomyopathy-hypergonadotropic hypogonadism syndrome	"Dilated cardiomyopathy-hypergonadotropic hypogonadism syndrome", "Cardiogenital syndrome", "Malouf syndrome", "Najjar syndrome"
Dimethylglycine dehydrogenase deficiency	"Dimethylglycine dehydrogenase deficiency", "DMG dehydrogenase deficiency", "DMGDH deficiency"
Dincsoy-Salih-Patel syndrome	"Dincsoy-Salih-Patel syndrome", "Facial dysmorphism-ambiguous genitalia-hypopituitarism-short limbs syndrome"
Diphallia	"Diphallia"
Diphtheria	"Diphtheria"
Diphyllobothriasis	"Diphyllobothriasis", "Bothriocephalosis"
Diprosopus	"Diprosopus", "Craniofacial duplication", "Diprosopia"
Dirofilariasis	"Dirofilariasis"
Discoid lupus erythematosus	"Discoid lupus erythematosus"
Discrete fibromuscular subaortic stenosis	"Discrete fibromuscular subaortic stenosis"
Discrete fixed membranous subaortic stenosis	"Discrete fixed membranous subaortic stenosis"
Discrete papular lichen myxedematosus	"Discrete papular lichen myxedematosus"
Disease associated with non-acquired combined pituitary hormone deficiency	"Disease associated with non-acquired combined pituitary hormone deficiency"
Disease predisposing to age-related macular degeneration	"Disease predisposing to age-related macular degeneration"
Disease with diffuse palmoplantar keratoderma as a major feature	"Disease with diffuse palmoplantar keratoderma as a major feature", "Disease with diffuse palmoplantar hyperkeratosis as a major feature"
Disease with focal palmoplantar keratoderma as a major feature	"Disease with focal palmoplantar keratoderma as a major feature", "Disease with focal palmoplantar hyperkeratosis as a major feature"
Disease with potential neoplastic degeneration associated with ocular features	"Disease with potential neoplastic degeneration associated with ocular features"
Disease with punctate palmoplantar keratoderma as a major feature	"Disease with punctate palmoplantar keratoderma as a major feature", "Disease with punctate palmoplantar hyperkeratosis as a major feature"
Dislocation of the hip-dysmorphism syndrome	"Dislocation of the hip-dysmorphism syndrome", "Collins-Pope syndrome"
Disorder of amino acid absorption and transport	"Disorder of amino acid absorption and transport"
Disorder of amino acid and other organic acid metabolism	"Disorder of amino acid and other organic acid metabolism"
Disorder of asparagine metabolism	"Disorder of asparagine metabolism"
Disorder of beta and omega amino acid metabolism	"Disorder of beta and omega amino acid metabolism"
Disorder of bile acid synthesis	"Disorder of bile acid synthesis"
Disorder of bilirubin metabolism and excretion	"Disorder of bilirubin metabolism and excretion"
Disorder of biogenic amine metabolism and transport	"Disorder of biogenic amine metabolism and transport"
Disorder of branched-chain amino acid metabolism	"Disorder of branched-chain amino acid metabolism"
Disorder of carbohydrate absorption and transport	"Disorder of carbohydrate absorption and transport"
Disorder of carbohydrate metabolism	"Disorder of carbohydrate metabolism"
Disorder of carnitine cycle and carnitine transport	"Disorder of carnitine cycle and carnitine transport"
Disorder of catecholamine synthesis	"Disorder of catecholamine synthesis"
Disorder of cobalamin metabolism and transport	"Disorder of cobalamin metabolism and transport"
Disorder of copper metabolism	"Disorder of copper metabolism"
Disorder of energy metabolism	"Disorder of energy metabolism"
Disorder of fatty acid oxidation and ketogenesis	"Disorder of fatty acid oxidation and ketogenesis"
Disorder of fatty acid oxidation and ketone body metabolism	"Disorder of fatty acid oxidation and ketone body metabolism"
Disorder of folate metabolism and transport	"Disorder of folate metabolism and transport"
Disorder of fructose metabolism	"Disorder of fructose metabolism"
Disorder of fucoglycosan synthesis	"Disorder of fucoglycosan synthesis"
Disorder of galactose metabolism	"Disorder of galactose metabolism"
Disorder of gamma-aminobutyric acid metabolism	"Disorder of gamma-aminobutyric acid metabolism", "Disorder of GABA metabolism"
Disorder of glutamine metabolism	"Disorder of glutamine metabolism"
Disorder of glycerol metabolism	"Disorder of glycerol metabolism"
Disorder of glycolysis	"Disorder of glycolysis"
Disorder of glycosphingolipid and glycosylphosphatidylinositol anchor glycosylation	"Disorder of glycosphingolipid and glycosylphosphatidylinositol anchor glycosylation", "Disorder of glycosphingolipid and GPI-anchored proteins glycosylation"
Disorder of glyoxylate metabolism	"Disorder of glyoxylate metabolism"
Disorder of histidine metabolism	"Disorder of histidine metabolism"
Disorder of iron metabolism and transport	"Disorder of iron metabolism and transport"
Disorder of ketolysis	"Disorder of ketolysis"
Disorder of keton body transport	"Disorder of keton body transport"
Disorder of lipid absorption and transport	"Disorder of lipid absorption and transport"
Disorder of lipid metabolism	"Disorder of lipid metabolism"
Disorder of lysine and hydroxylysine metabolism	"Disorder of lysine and hydroxylysine metabolism"
Disorder of lysosomal amino acid transport	"Disorder of lysosomal amino acid transport"
Disorder of lysosomal-related organelles	"Disorder of lysosomal-related organelles"
Disorder of magnesium transport	"Disorder of magnesium transport"
Disorder of manganese transport	"Disorder of manganese transport"
Disorder of melanin metabolism	"Disorder of melanin metabolism"
Disorder of metabolite absorption and transport	"Disorder of metabolite absorption and transport"
Disorder of methionine cycle and sulfur amino acid metabolism	"Disorder of methionine cycle and sulfur amino acid metabolism", "Cytosolic methyl group transfer or sulfur amino acid metabolism disorder"
Disorder of mineral absorption and transport	"Disorder of mineral absorption and transport"
Disorder of multiple glycosylation	"Disorder of multiple glycosylation"
Disorder of neurotransmitter metabolism and transport	"Disorder of neurotransmitter metabolism and transport"
Disorder of neutral amino acid transport	"Disorder of neutral amino acid transport"
Disorder of O-mannosylglycan synthesis	"Disorder of O-mannosylglycan synthesis"
Disorder of O-N-acetylgalactosaminylglycan synthesis	"Disorder of O-N-acetylgalactosaminylglycan synthesis"
Disorder of O-xylosyl/N-acetylgalactosaminylglycan synthesis	"Disorder of O-xylosyl/N-acetylgalactosaminylglycan synthesis"
Disorder of O-xylosylglycan synthesis	"Disorder of O-xylosylglycan synthesis"
Disorder of ornithine metabolism	"Disorder of ornithine metabolism"
Disorder of ornithine or proline metabolism	"Disorder of ornithine or proline metabolism"
Disorder of other vitamins and cofactors metabolism and transport	"Disorder of other vitamins and cofactors metabolism and transport"
Disorder of pentose phosphate metabolism	"Disorder of pentose phosphate metabolism"
Disorder of peptide metabolism	"Disorder of peptide metabolism"
Disorder of peroxisomal alpha-, beta- and omega-oxidation	"Disorder of peroxisomal alpha-, beta- and omega-oxidation"
Disorder of phenylalanin or tyrosine metabolism	"Disorder of phenylalanin or tyrosine metabolism"
Disorder of phenylalanine metabolism	"Disorder of phenylalanine metabolism"
Disorder of phospholipids, sphingolipids and fatty acids biosynthesis	"Disorder of phospholipids, sphingolipids and fatty acids biosynthesis"
Disorder of phospholipids, sphingolipids and fatty acids biosynthesis with central nervous system predominant involvement	"Disorder of phospholipids, sphingolipids and fatty acids biosynthesis with central nervous system predominant involvement"
Disorder of phospholipids, sphingolipids and fatty acids biosynthesis with peripheral nerves predominant involvement	"Disorder of phospholipids, sphingolipids and fatty acids biosynthesis with peripheral nerves predominant involvement"
Disorder of phospholipids, sphingolipids and fatty acids biosynthesis with skeletal muscle predominant involvement	"Disorder of phospholipids, sphingolipids and fatty acids biosynthesis with skeletal muscle predominant involvement"
Disorder of plasmalogens biosynthesis	"Disorder of plasmalogens biosynthesis"
Disorder of porphyrin and haem metabolism	"Disorder of porphyrin and haem metabolism"
Disorder of proline metabolism	"Disorder of proline metabolism"
Disorder of protein N-glycosylation	"Disorder of protein N-glycosylation"
Disorder of protein O-glycosylation	"Disorder of protein O-glycosylation"
Disorder of pterin metabolism	"Disorder of pterin metabolism"
Disorder of purine metabolism	"Disorder of purine metabolism"
Disorder of purine or pyrimidine metabolism	"Disorder of purine or pyrimidine metabolism"
Disorder of pyridoxine metabolism	"Disorder of pyridoxine metabolism"
Disorder of pyrimidine metabolism	"Disorder of pyrimidine metabolism"
Disorder of serine or glycine metabolism	"Disorder of serine or glycine metabolism"
Disorder of sex development	"Disorder of sex development", "DSD"
Disorder of sex development of gynecological interest	"Disorder of sex development of gynecological interest", "DSD of gynecological interest"
Disorder of sex development-intellectual disability syndrome	"Disorder of sex development-intellectual disability syndrome", "Pseudohermaphroditism-intellectual disability syndrome", "Verloes-Gillerot-Fryns syndrome"
Disorder of sialic acid metabolism	"Disorder of sialic acid metabolism"
Disorder of the gamma-glutamyl cycle	"Disorder of the gamma-glutamyl cycle"
Disorder of thiamine metabolism and transport	"Disorder of thiamine metabolism and transport"
Disorder of tryptophan metabolism	"Disorder of tryptophan metabolism"
Disorder of tyrosine metabolism	"Disorder of tyrosine metabolism"
Disorder of urea cycle metabolism and ammonia detoxification	"Disorder of urea cycle metabolism and ammonia detoxification"
Disorder of vitamin and non-protein cofactor absorption and transport	"Disorder of vitamin and non-protein cofactor absorption and transport"
Disorder of zinc metabolism	"Disorder of zinc metabolism"
Disorders of pentose/polyol metabolism	"Disorders of pentose/polyol metabolism"
Disorders of vitamin D metabolism	"Disorders of vitamin D metabolism"
Dissecting cellulitis of the scalp	"Dissecting cellulitis of the scalp"
Disseminated peritoneal leiomyomatosis	"Disseminated peritoneal leiomyomatosis", "DPL", "Diffuse peritoneal leiomyomatosis", "LPD", "Leiomyomatosis peritonealis disseminate"
Disseminated superficial actinic porokeratosis	"Disseminated superficial actinic porokeratosis"
Distal 16p11.2 microdeletion syndrome	"Distal 16p11.2 microdeletion syndrome", "Distal del(16)(p11.2)", "Distal monosomy 16p11.2"
Distal 17p13.1 microdeletion syndrome	"Distal 17p13.1 microdeletion syndrome", "Distal del(17)(p13.1)"
Distal 17p13.3 microdeletion syndrome	"Distal 17p13.3 microdeletion syndrome", "Distal del(17)(p13.3 )", "Distal monosomy 17p13.3"
Distal 22q11.2 microdeletion syndrome	"Distal 22q11.2 microdeletion syndrome", "Distal del(22)(q11.2)", "Distal monosomy 22q11.2"
Distal 22q11.2 microduplication syndrome	"Distal 22q11.2 microduplication syndrome", "Distal dup(22)(q11.2)", "Distal trisomy 22q11.2"
Distal 7q11.23 microdeletion syndrome	"Distal 7q11.23 microdeletion syndrome", "Distal del(7)(q11.23)", "Distal monosomy 7q11.23"
Distal 7q11.23 microduplication syndrome	"Distal 7q11.23 microduplication syndrome", "Distal dup(7)(q11.23)", "Distal trisomy 7q11.23", "Dup7q11.23D"
Distal anoctaminopathy	"Distal anoctaminopathy", "MMD3", "Miyoshi muscular dystrophy type 3"
Distal arthrogryposis	"Distal arthrogryposis"
Distal arthrogryposis type 10	"Distal arthrogryposis type 10", "DA10", "Plantar flexion contracture", "Short Achilles tendon", "Short tendo calcaneus"
Distal arthrogryposis type 5D	"Distal arthrogryposis type 5D", "DA5D", "Distal arthrogryposis type 5 without ophthalmoparesis", "Distal arthrogryposis type 5 without ophthalmoplegia"
Distal hereditary motor neuropathy	"Distal hereditary motor neuropathy", "Distal spinal muscular atrophy", "dHMN", "dSMA"
Distal hereditary motor neuropathy type 1	"Distal hereditary motor neuropathy type 1", "Autosomal dominant distal juvenile spinal muscular atrophy type 1", "dHMN1"
Distal hereditary motor neuropathy type 2	"Distal hereditary motor neuropathy type 2", "Distal spinal muscular atrophy type 2", "dHMN2", "dSMA2"
Distal hereditary motor neuropathy type 5	"Distal hereditary motor neuropathy type 5", "Distal HMN V", "Distal hereditary motor neuropathy type V", "Distal spinal muscular atrophy type 5", "dHMN5"
Distal hereditary motor neuropathy type 7	"Distal hereditary motor neuropathy type 7", "Distal spinal muscular atrophy with vocal cord paralysis", "dHMN7"
Distal hereditary motor neuropathy, Jerash type	"Distal hereditary motor neuropathy, Jerash type", "Autosomal recessive distal spinal muscular atrophy type 2", "dHMNJ"
Distal limb deficiencies-micrognathia syndrome	"Distal limb deficiencies-micrognathia syndrome", "10q24 microduplication syndrome", "Buttiens-Fryns syndrome"
Distal monosomy 10p	"Distal monosomy 10p", "Distal 10p deletion", "Monosomy 10pter", "Telomeric deletion 10p"
Distal monosomy 10q	"Distal monosomy 10q", "Distal deletion 10q", "Monosomy 10qter", "Telomeric deletion 10q"
Distal monosomy 12p	"Distal monosomy 12p", "12p13.33 microdeletion syndrome", "Del(12)(p13.33)", "Distal deletion 12p"
Distal monosomy 12q	"Distal monosomy 12q", "Distal deletion 12q", "Monosomy 12qter", "Telomeric deletion 12q"
Distal monosomy 13q	"Distal monosomy 13q", "13q32 deletion", "Deletion 13q32", "Distal 13q deletion", "Monosomy 13q32", "Telomeric deletion13q"
Distal monosomy 14q	"Distal monosomy 14q", "Distal deletion 14q", "Telomeric deletion 14q"
Distal monosomy 15q	"Distal monosomy 15q", "15q26 deletion syndrome", "Distal 15q deletion syndrome", "Monosomy 15q26", "Telomeric 15q deletion syndrome"
Distal monosomy 17q	"Distal monosomy 17q", "Distal 17q deletion", "Monosomy 17qter", "Telomeric deletion 17q"
Distal monosomy 19p13.3	"Distal monosomy 19p13.3", "Distal deletion 19p", "Telomeric deletion 19p"
Distal monosomy 1q	"Distal monosomy 1q", "Distal deletion 1q", "Monosomy 1qter", "Telomeric deletion 1q"
Distal monosomy 20q	"Distal monosomy 20q", "Distal deletion 20q", "Monosomy 20qter", "Telomeric deletion 20q"
Distal monosomy 3p	"Distal monosomy 3p", "3p- syndrome", "Distal 3p deletion", "Monosomy 3pter", "Telomeric monosomy 3p"
Distal monosomy 4q	"Distal monosomy 4q", "Distal deletion 4q", "Monosomy 4qter", "Telomeric deletion 4q"
Distal monosomy 6p	"Distal monosomy 6p", "6p subtelomeric deletion syndrome", "6p25 microdeletion syndrome", "Distal deletion 6p", "Monosomy 6p25"
Distal monosomy 7p	"Distal monosomy 7p", "Distal deletion 7p", "Monosomy 7pter", "Telomeric deletion 7p"
Distal monosomy 7q36	"Distal monosomy 7q36", "Distal deletion 7q36", "Monosomy 7qter", "Telomeric deletion 7q36"
Distal monosomy 9p	"Distal monosomy 9p", "Distal deletion 9p", "Monosomy 9pter", "Telomeric deletion 9p"
Distal myopathy	"Distal myopathy", "Distal muscular dystrophy"
Distal myopathy with anterior tibial onset	"Distal myopathy with anterior tibial onset", "Distal anterior compartment myopathy"
Distal myopathy with early respiratory muscle involvement	"Distal myopathy with early respiratory muscle involvement"
Distal myopathy with posterior leg and anterior hand involvement	"Distal myopathy with posterior leg and anterior hand involvement", "Distal ABD-filaminopathy"
Distal myopathy with vocal cord weakness	"Distal myopathy with vocal cord weakness"
Distal myopathy, Tateyama type	"Distal myopathy, Tateyama type"
Distal myopathy, Welander type	"Distal myopathy, Welander type", "WDM"
Distal myotilinopathy	"Distal myotilinopathy"
Distal renal tubular acidosis	"Distal renal tubular acidosis", "Classic RTA", "Familial distal primary acidosis", "Renal tubular acidosis type 1", "dRTA"
Distal renal tubular acidosis with anemia	"Distal renal tubular acidosis with anemia", "dRTA with anemia"
Distal spinal muscular atrophy type 3	"Distal spinal muscular atrophy type 3", "Autosomal recessive distal spinal muscular atrophy type 3", "Distal hereditary motor neuropathy type 3 and type 4", "dHMN3 and dHMN4", "dSMA3"
Distal symphalangism	"Distal symphalangism"
Distal tetrasomy 15q	"Distal tetrasomy 15q", "Tetrasomy 15(q25-qter)", "Tetrasomy 15q26"
Distal trisomy 10q	"Distal trisomy 10q", "Distal duplication 10q", "Telomeric duplication 10q", "Trisomy 10qter"
Distal trisomy 11q	"Distal trisomy 11q", "Distal duplication 11q", "Telomeric duplication 11q", "Trisomy 11qter"
Distal trisomy 13q	"Distal trisomy 13q", "Distal duplication 13q", "Telomeric duplication 13q", "Trisomy 13qter"
Distal trisomy 14q	"Distal trisomy 14q", "Distal duplication 14q", "Telomeric duplication 14q", "Trisomy 14qter"
Distal trisomy 15q	"Distal trisomy 15q", "Distal duplication 15q", "Telomeric duplication 15q", "Trisomy 15qter"
Distal trisomy 16q	"Distal trisomy 16q", "Distal duplication 16q", "Telomeric duplication 16q", "Trisomy 16qter"
Distal trisomy 17q	"Distal trisomy 17q", "Distal duplication 17q", "Telomeric duplication 17q", "Trisomy 17qter"
Distal trisomy 18q	"Distal trisomy 18q", "Distal duplication 18q", "Telomeric duplication 18q", "Trisomy 18qter"
Distal trisomy 19q	"Distal trisomy 19q", "Distal duplication 19q", "Telomeric duplication 19q", "Trisomy 19qter"
Distal trisomy 1p36	"Distal trisomy 1p36", "Distal duplication 1p36", "Telomeric duplication 1p36", "Trisomy 1pter"
Distal trisomy 20q	"Distal trisomy 20q", "Distal duplication 20q", "Telomeric duplication 20q", "Trisomy 20qter"
Distal trisomy 22q	"Distal trisomy 22q", "Distal duplication 22q", "Telomeric duplication 22q", "Trisomy 22qter"
Distal trisomy 2p	"Distal trisomy 2p", "Distal duplication 2p", "Telomeric duplication 2p", "Trisomy 2pter"
Distal trisomy 2q	"Distal trisomy 2q", "Distal duplication 2q", "Telomeric duplication 2q", "Trisomy 2qter"
Distal trisomy 3p	"Distal trisomy 3p", "Distal duplication 3p", "Telomeric duplication 3p", "Trisomy 3pter"
Distal trisomy 4q	"Distal trisomy 4q", "Distal duplication 4q", "Telomeric duplication 4q", "Trisomy 4qter"
Distal trisomy 5q	"Distal trisomy 5q", "Distal duplication 5q", "Telomeric duplication 5q", "Trisomy 5qter"
Distal trisomy 6p	"Distal trisomy 6p", "Distal duplication 6p", "Telomeric duplication 6p", "Trisomy 6pter"
Distal trisomy 6q	"Distal trisomy 6q", "Distal duplication 6q", "Telomeric duplication 6q", "Trisomy 6qter"
Distal trisomy 7p	"Distal trisomy 7p", "Distal duplication 7p", "Telomeric duplication 7p", "Trisomy 7pter"
Distal trisomy 8q	"Distal trisomy 8q", "Distal duplication 8q", "Telomeric duplication 8q", "Trisomy 8qter"
Distal trisomy 9q	"Distal trisomy 9q", "Distal duplication 9q", "Telomeric duplication 9q", "Trisomy 9qter"
Distal Xq28 microduplication syndrome	"Distal Xq28 microduplication syndrome", "Distal dup(X)q(28)", "Distal trisomy Xq28"
Distichiasis-congenital heart defects-peripheral vascular anomalies syndrome	"Distichiasis-congenital heart defects-peripheral vascular anomalies syndrome"
Distomatosis	"Distomatosis", "Distomiasis", "Fluke infection"
DITRA	"DITRA", "Deficiency of IL-36R antagonist", "Deficiency of IL-36Ra"
DK1-CDG	"DK1-CDG", "CDG syndrome type Im", "CDG-Im", "CDG1M", "Carbohydrate deficient glycoprotein syndrome type Im", "Congenital disorder of glycosylation type 1m", "Congenital disorder of glycosylation type Im", "Dolichol kinase deficiency", "Hypotonia and ichthyosis due to dolichol phosphate deficiency"
DNA repair defect other than combined T-cell and B-cell immunodeficiencies	"DNA repair defect other than combined T-cell and B-cell immunodeficiencies"
DNAJB2-related Charcot-Marie-Tooth disease type 2	"DNAJB2-related Charcot-Marie-Tooth disease type 2", "DNAJB2-related CMT2"
Dobrow syndrome	"Dobrow syndrome", "Syngnathia-multiple anomalies syndrome"
DOCK2 deficiency	"DOCK2 deficiency"
Dominant beta-thalassemia	"Dominant beta-thalassemia", "Inclusion body beta-thalassemia"
Dominant dystrophic epidermolysis bullosa, nails only	"Dominant dystrophic epidermolysis bullosa, nails only", "Nails-only DDEB"
Dominant hypophosphatemia with nephrolithiasis or osteoporosis	"Dominant hypophosphatemia with nephrolithiasis or osteoporosis"
Donnai-Barrow syndrome	"Donnai-Barrow syndrome", "DBS/FOAR syndrome", "Diaphragmatic hernia-exomphalos-hypertelorism syndrome", "Diaphragmatic hernia-hypertelorism-myopia-deafness syndrome", "FOAR syndrome", "Facio-oculo-acoustico-renal syndrome", "Holmes-Schepens syndrome", "Syndrome of ocular and facial anomalies, telecanthus and deafness"
DOORS syndrome	"DOORS syndrome", "Autosomal recessive deafness-onychodystrophy syndrome", "DOOR syndrome", "Deafness-onychodystrophy-osteodystrophy-intellectual disability syndrome", "Deafness-onychodystrophy-osteodystrophy-intellectual disability-seizures syndrome", "Deafness-onychoosteodystrophy-intellectual disability syndrome"
Dopa-responsive dystonia	"Dopa-responsive dystonia", "HPD with diurnal fluctuation", "Hereditary progressive dystonia with diurnal fluctuation"
Dopa-responsive dystonia due to sepiapterin reductase deficiency	"Dopa-responsive dystonia due to sepiapterin reductase deficiency", "Autosomal recessive sepiapterin reductase-deficient DRD", "DRD due to SRD", "SPR deficiency", "Sepiapterin reductase deficiency"
Dopamine beta-hydroxylase deficiency	"Dopamine beta-hydroxylase deficiency", "Noradrenaline deficiency", "Norepinephrine deficiency"
Dorfman-Chanarin disease	"Dorfman-Chanarin disease", "NLSDI", "Neutral lipid storage disease with ichthyosis"
Double outlet left ventricle	"Double outlet left ventricle", "DOLV"
Double outlet right ventricle	"Double outlet right ventricle", "DORV"
Double outlet right ventricle with atrioventricular septal defect, pulmonary stenosis, heterotaxy	"Double outlet right ventricle with atrioventricular septal defect, pulmonary stenosis, heterotaxy", "DORV with atrioventricular septal defect, pulmonary stenosis, heterotaxy"
Double outlet right ventricle with doubly committed ventricular septal defect	"Double outlet right ventricle with doubly committed ventricular septal defect"
Double outlet right ventricle with non-committed subpulmonary ventricular septal defect	"Double outlet right ventricle with non-committed subpulmonary ventricular septal defect", "DORV with non-committed subpulmonary VSD"
Double outlet right ventricle with subaortic or doubly committed ventricular septal defect	"Double outlet right ventricle with subaortic or doubly committed ventricular septal defect", "DORV with subaortic or doubly committed VSD"
Double outlet right ventricle with subaortic or doubly committed ventricular septal defect with pulmonary stenosis	"Double outlet right ventricle with subaortic or doubly committed ventricular septal defect with pulmonary stenosis", "DORV with subaortic or doubly committed VSD with pulmonary stenosis", "DORV, Fallot type", "Double outlet right ventricle, Fallot type"
Double outlet right ventricle with subaortic ventricular septal defect	"Double outlet right ventricle with subaortic ventricular septal defect"
Double outlet right ventricle with subpulmonary ventricular septal defect	"Double outlet right ventricle with subpulmonary ventricular septal defect", "DORV with subpulmonary VSD", "DORV-TGA", "Double outlet right ventricle with transposition of the great arteries", "Taussig-Bing syndrome"
Double uterus-hemivagina-renal agenesis syndrome	"Double uterus-hemivagina-renal agenesis syndrome", "Double uterus and obstructed hemivagina syndrome", "Herlyn-Werner syndrome", "OHVIRA syndrome", "Obstructed hemivagina and ipsilateral renal anomaly", "Wunderlich syndrome"
Double-orifice mitral valve	"Double-orifice mitral valve"
Dowling-Degos disease	"Dowling-Degos disease", "Reticular pigment anomaly of flexures"
Down syndrome	"Down syndrome", "Trisomy 21"
DPAGT1-CDG	"DPAGT1-CDG", "CDG syndrome type Ij", "CDG-Ij", "CDG1J", "Carbohydrate deficient glycoprotein syndrome type Ij", "Congenital disorder of glycosylation type 1j", "Congenital disorder of glycosylation type Ij", "Dolichyl-phosphate N-acetylgalactosamine phosphotransferase deficiency"
DPM1-CDG	"DPM1-CDG", "CDG syndrome type Ie", "CDG-Ie", "CDG1E", "Carbohydrate deficient glycoprotein syndrome type Ie", "Congenital disorder of glycosylation type 1e", "Congenital disorder of glycosylation type Ie", "Dol-P-mannosyltransferase deficiency"
DPM3-CDG	"DPM3-CDG", "CDG syndrome type Io", "CDG-Io", "CDG1O", "Carbohydrate deficient glycoprotein syndrome type Io", "Congenital disorder of glycosylation type 1o", "Congenital disorder of glycosylation type Io"
Dracunculiasis	"Dracunculiasis", "Dracunculosis", "Guinea worm disease", "Medina worm disease", "Medinensis"
Dravet syndrome	"Dravet syndrome", "DS", "SMEI", "Severe myoclonic epilepsy of infancy", "Severe myoclonus epilepsy of infancy"
Drug or radiation exposure-related interstitial lung disease	"Drug or radiation exposure-related interstitial lung disease"
Drug rash with eosinophilia and systemic symptoms	"Drug rash with eosinophilia and systemic symptoms", "DRESS syndrome", "Drug reaction eosinophilic systemic syndrome"
Drug- or toxin-induced pulmonary arterial hypertension	"Drug- or toxin-induced pulmonary arterial hypertension", "Drug- or toxin-induced PAH"
Drug-induced autoimmune hemolytic anemia	"Drug-induced autoimmune hemolytic anemia", "Drug-induced AIHA"
Drug-induced localized lipodystrophy	"Drug-induced localized lipodystrophy"
Drug-induced lupus erythematosus	"Drug-induced lupus erythematosus", "DILE"
Drug-induced vasculitis	"Drug-induced vasculitis"
Drug-related renal tubular dysgenesis	"Drug-related renal tubular dysgenesis"
Duane anomaly-myopathy-scoliosis syndrome	"Duane anomaly-myopathy-scoliosis syndrome", "Verloes-Deprez syndrome"
Duane retraction syndrome	"Duane retraction syndrome", "DRS", "DURS", "Duane syndrome", "Stilling-Turk-Duane syndrome"
Dubin-Johnson syndrome	"Dubin-Johnson syndrome", "Dubin-Sprinz disease", "Hyperbilirubinemia type 2", "Sprinz-Nelson syndrome"
Dubowitz syndrome	"Dubowitz syndrome"
Duchenne and Becker muscular dystrophy	"Duchenne and Becker muscular dystrophy", "Severe dystrophinopathy, Duchenne and Becker type"
Duchenne muscular dystrophy	"Duchenne muscular dystrophy", "DMD", "Severe dystrophinopathy, Duchenne type"
Duodenal atresia	"Duodenal atresia"
Duodenal neuroendocrine tumor	"Duodenal neuroendocrine tumor"
Duplication of the esophagus	"Duplication of the esophagus"
Duplication of the pituitary gland	"Duplication of the pituitary gland", "DPG-plus syndrome", "Duplication of the pituitary gland-plus syndrome", "Hypophyseal duplication"
Duplication of urethra	"Duplication of urethra"
Duplication/inversion 15q11	"Duplication/inversion 15q11", "Invdup(15)", "Isodicentric 15 chromosome", "Non-distal tetrasomy 15q", "Non-telomeric tetrasomy 15q", "idic(15)"
Dural sinus malformation	"Dural sinus malformation", "Cranial dural arteriovenous fistula", "Cranial dural arteriovenous malformations"
Dursun syndrome	"Dursun syndrome", "Pulmonary arterial hypertension-leukopenia-atrial septal defect syndrome"
Dwarfism-tall vertebrae syndrome	"Dwarfism-tall vertebrae syndrome"
Dyggve-Melchior-Clausen disease	"Dyggve-Melchior-Clausen disease"
DYRK1A-related intellectual disability syndrome	"DYRK1A-related intellectual disability syndrome"
DYRK1A-related intellectual disability syndrome due to 21q22.13q22.2 microdeletion	"DYRK1A-related intellectual disability syndrome due to 21q22.13q22.2 microdeletion", "21q22.13-q22.2 microdeletion syndrome", "21q22.13q22.2 microdeletion syndrome", "Del(21)(q22.13q22.2)", "Monosomy 21q22.13-q22.2", "Monosomy 21q22.13q22.2"
Dyschondrosteosis-nephritis syndrome	"Dyschondrosteosis-nephritis syndrome"
Dyschromatosis symmetrica hereditaria	"Dyschromatosis symmetrica hereditaria", "Acropigmentation of Dohi"
Dyschromatosis universalis hereditaria	"Dyschromatosis universalis hereditaria"
Dysembryoplastic neuroepithelial tumor	"Dysembryoplastic neuroepithelial tumor", "DNET"
Dysequilibrium syndrome	"Dysequilibrium syndrome", "CAMRQ syndrome", "Cerebellar ataxia-intellectual disability-dysequilibrium syndrome syndrome", "Non-progressive cerebellar ataxia-intellectual disability syndrome"
Dyskeratosis congenita	"Dyskeratosis congenita", "DC", "DKC", "Zinsser-Engman-Cole syndrome"
Dysmorphism-cleft palate-loose skin syndrome	"Dysmorphism-cleft palate-loose skin syndrome"
Dysmorphism-conductive hearing loss-heart defect syndrome	"Dysmorphism-conductive hearing loss-heart defect syndrome"
Dysmorphism-pectus carinatum-joint laxity syndrome	"Dysmorphism-pectus carinatum-joint laxity syndrome", "GuÕzar Vàzquez-Sànchez-Manzano syndrome", "Guizar Vazquez-Sanchez-Manzano syndrome"
Dysmorphism-short stature-deafness-disorder of sex development syndrome	"Dysmorphism-short stature-deafness-disorder of sex development syndrome", "Dysmorphism-short stature-deafness-pseudohermaphroditism syndrome"
Dysosteosclerosis	"Dysosteosclerosis"
Dysostosis	"Dysostosis"
Dysostosis of genetic origin	"Dysostosis of genetic origin"
Dysostosis of genetic origin with limb anomaly as a major feature	"Dysostosis of genetic origin with limb anomaly as a major feature"
Dysostosis with brachydactyly	"Dysostosis with brachydactyly"
Dysostosis with brachydactyly with extraskeletal manifestations	"Dysostosis with brachydactyly with extraskeletal manifestations"
Dysostosis with brachydactyly without extraskeletal manifestations	"Dysostosis with brachydactyly without extraskeletal manifestations"
Dysostosis with combined reduction defects of upper and lower limbs	"Dysostosis with combined reduction defects of upper and lower limbs"
Dysostosis with limb and face anomalies as a major feature	"Dysostosis with limb and face anomalies as a major feature"
Dysostosis with limb anomaly as a major feature	"Dysostosis with limb anomaly as a major feature"
Dysostosis with predominant craniofacial involvement	"Dysostosis with predominant craniofacial involvement"
Dysostosis with predominant vertebral and costal involvement	"Dysostosis with predominant vertebral and costal involvement"
Dysostosis, Stanescu type	"Dysostosis, Stanescu type", "Autosomal dominant osteosclerosis, Stanescu type", "Craniofacial dysostosis-diaphyseal hyperplasia syndrome", "Stanescu osteosclerosis"
Dysphagia lusoria	"Dysphagia lusoria"
Dysplasia epiphysealis hemimelica	"Dysplasia epiphysealis hemimelica", "Trevor disease"
Dysplasia of head of femur, Meyer type	"Dysplasia of head of femur, Meyer type"
Dysplastic cortical hyperostosis	"Dysplastic cortical hyperostosis", "Kozlowski-Tsuruta syndrome"
Dysraphism-cleft lip/palate-limb reduction defects syndrome	"Dysraphism-cleft lip/palate-limb reduction defects syndrome", "Medeira-Dennis-Donnai syndrome"
Dyssegmental dysplasia-glaucoma syndrome	"Dyssegmental dysplasia-glaucoma syndrome"
Dyssegmental dysplasia, Rolland-Desbuquois type	"Dyssegmental dysplasia, Rolland-Desbuquois type"
Dyssegmental dysplasia, Silverman-Handmaker type	"Dyssegmental dysplasia, Silverman-Handmaker type"
Dysspondyloenchondromatosis	"Dysspondyloenchondromatosis"
Dystonia 14	"Dystonia 14", "DYT14"
Dystonia 16	"Dystonia 16", "DYT16", "Early-onset dystonia parkinsonism"
Dystonia-aphonia syndrome	"Dystonia-aphonia syndrome"
Dystrophic epidermolysis bullosa	"Dystrophic epidermolysis bullosa", "DEB", "Dermolytic epidermolysis bullosa", "Epidermolysis bullosa dystrophica"
Dystrophic epidermolysis bullosa pruriginosa	"Dystrophic epidermolysis bullosa pruriginosa", "DEB, pruriginosa", "DEB-Pr", "Pruriginous dystrophic epidermolysis bullosa"
Eales disease	"Eales disease", "Idiopathic retinal perivasculitis", "Idiopathic retinal vasculitis"
Ear-patella-short stature syndrome	"Ear-patella-short stature syndrome", "Meier-Gorlin syndrome"
Early infantile epileptic encephalopathy	"Early infantile epileptic encephalopathy", "EIEE", "Early infantile epileptic encephalopathy with suppression-bursts", "Ohtahara syndrome"
Early myoclonic encephalopathy	"Early myoclonic encephalopathy", "Early myoclonic encephalopathy with suppression-bursts"
Early-onset anterior polar cataract	"Early-onset anterior polar cataract", "Early-onset anterior subcapsular cataract"
Early-onset ataxia with dementia	"Early-onset ataxia with dementia"
Early-onset autosomal dominant Alzheimer disease	"Early-onset autosomal dominant Alzheimer disease", "EOFAD", "Early-onset familial autosomal dominant Alzheimer disease", "Familial Alzheimer disease"
Early-onset cerebellar ataxia with retained tendon reflexes	"Early-onset cerebellar ataxia with retained tendon reflexes", "EOCA", "EOCARR", "Harding ataxia"
Early-onset epilepsy-intellectual disability-brain anomalies syndrome	"Early-onset epilepsy-intellectual disability-brain anomalies syndrome", "Congenital disorder of glycosylation due to PIGG deficiency", "PIGG-CDG"
Early-onset epileptic encephalopathy and intellectual disability due to GRIN2A mutation	"Early-onset epileptic encephalopathy and intellectual disability due to GRIN2A mutation"
Early-onset epileptic encephalopathy-cortical blindness-intellectual disability-facial dysmorphism syndrome	"Early-onset epileptic encephalopathy-cortical blindness-intellectual disability-facial dysmorphism syndrome", "Epilepsy-cortical blindness-intellectual disability-facial dysmorphism syndrome"
Early-onset familial noncirrhotic portal hypertension	"Early-onset familial noncirrhotic portal hypertension"
Early-onset generalized limb-onset dystonia	"Early-onset generalized limb-onset dystonia", "DYT1", "Dystonia musculorum deformans", "EOTD", "Early-onset generalized torsion dystonia", "Early-onset primary dystonia", "Early-onset torsion dystonia", "Idiopathic dystonia", "Idiopathic torsion dystonia", "Oppenheim dystonia"
Early-onset Lafora body disease	"Early-onset Lafora body disease"
Early-onset lamellar cataract	"Early-onset lamellar cataract"
Early-onset myopathy with fatal cardiomyopathy	"Early-onset myopathy with fatal cardiomyopathy"
Early-onset myopathy-areflexia-respiratory distress-dysphagia syndrome	"Early-onset myopathy-areflexia-respiratory distress-dysphagia syndrome", "EMARDD"
Early-onset non-syndromic cataract	"Early-onset non-syndromic cataract"
Early-onset nuclear cataract	"Early-onset nuclear cataract"
Early-onset parkinsonism-intellectual disability syndrome	"Early-onset parkinsonism-intellectual disability syndrome", "Laxova-Opitz syndrome", "Waisman syndrome"
Early-onset partial cataract	"Early-onset partial cataract"
Early-onset posterior polar cataract	"Early-onset posterior polar cataract"
Early-onset posterior subcapsular cataract	"Early-onset posterior subcapsular cataract"
Early-onset progressive diffuse brain atrophy-microcephaly-muscle weakness-optic atrophy syndrome	"Early-onset progressive diffuse brain atrophy-microcephaly-muscle weakness-optic atrophy syndrome"
Early-onset progressive encephalopathy-hearing loss-pons hypoplasia-brain atrophy syndrome	"Early-onset progressive encephalopathy-hearing loss-pons hypoplasia-brain atrophy syndrome"
Early-onset progressive encephalopathy-spastic ataxia-distal spinal muscular atrophy syndrome	"Early-onset progressive encephalopathy-spastic ataxia-distal spinal muscular atrophy syndrome"
Early-onset progressive neurodegeneration-blindness-ataxia-spasticity syndrome	"Early-onset progressive neurodegeneration-blindness-ataxia-spasticity syndrome"
Early-onset sarcoidosis	"Early-onset sarcoidosis"
Early-onset schizophrenia	"Early-onset schizophrenia"
Early-onset spastic ataxia-myoclonic epilepsy-neuropathy syndrome	"Early-onset spastic ataxia-myoclonic epilepsy-neuropathy syndrome", "AFG3L2-related spastic ataxia-myoclonic epilepsy-neuropathy syndrome", "Autosomal recessive spastic ataxia type 5", "SPAX5"
Early-onset sutural cataract	"Early-onset sutural cataract", "Early-onset cataract with Y-shaped suture opacities"
Early-onset X-linked optic atrophy	"Early-onset X-linked optic atrophy", "Non-Leber type optic atrophy with early-onset", "OPA2", "Optic atrophy type 2"
Early-onset zonular cataract	"Early-onset zonular cataract"
EAST syndrome	"EAST syndrome", "SeSAME syndrome", "Seizures-sensorineural deafness-ataxia-intellectual disability-electrolyte imbalance syndrome"
East Texas bleeding disorder	"East Texas bleeding disorder"
Eastern equine encephalitis	"Eastern equine encephalitis", "Eastern equine encephalomyelitis"
Eating reflex epilepsy	"Eating reflex epilepsy", "Eating epilepsy", "Eating seizures"
Ebola hemorrhagic fever	"Ebola hemorrhagic fever", "EHF", "Ebola fever", "Ebola virus disease"
Ebstein malformation	"Ebstein malformation", "Ebstein anomaly of the tricuspid valve"
Ectasia of the left atrial appendage	"Ectasia of the left atrial appendage", "Dilatation of the left atrial appendage", "Dilatation of the left auricle", "Ectasia of the left auricle"
Ectasia of the right atrial appendage	"Ectasia of the right atrial appendage", "Dilatation of the right atrial appendage", "Dilatation of the right atrial auricle", "Ectasia of the right atrial auricle"
Ectodermal dysplasia syndrome	"Ectodermal dysplasia syndrome", "Ectodermal dysplasia"
Ectodermal dysplasia with natal teeth, Turnpenny type	"Ectodermal dysplasia with natal teeth, Turnpenny type"
Ectodermal dysplasia-absent dermatoglyphs syndrome	"Ectodermal dysplasia-absent dermatoglyphs syndrome", "Basan syndrome"
Ectodermal dysplasia-blindness syndrome	"Ectodermal dysplasia-blindness syndrome"
Ectodermal dysplasia-cutaneous syndactyly syndrome	"Ectodermal dysplasia-cutaneous syndactyly syndrome", "EDCS", "EDSS2"
Ectodermal dysplasia-intellectual disability-central nervous system malformation syndrome	"Ectodermal dysplasia-intellectual disability-central nervous system malformation syndrome"
Ectodermal dysplasia-sensorineural deafness syndrome	"Ectodermal dysplasia-sensorineural deafness syndrome", "Ectodermal dysplasia-sensorineural hearing loss syndrome"
Ectodermal dysplasia-syndactyly syndrome	"Ectodermal dysplasia-syndactyly syndrome", "EDSS", "EDSS1"
Ectodermal dysplasia, trichoodontoonychial type	"Ectodermal dysplasia, trichoodontoonychial type"
Ectodermal malformation syndrome associated with ocular features	"Ectodermal malformation syndrome associated with ocular features"
Ectopia cordis	"Ectopia cordis"
Ectopia lentis-chorioretinal dystrophy-myopia syndrome	"Ectopia lentis-chorioretinal dystrophy-myopia syndrome", "Noble-Bass-Sherman syndrome"
Ectopic aldosterone-producing tumor	"Ectopic aldosterone-producing tumor", "Extra-adrenal aldosterone-producing tumor"
Ectrodactyly with and without other manifestations	"Ectrodactyly with and without other manifestations"
Ectrodactyly-cleft palate syndrome	"Ectrodactyly-cleft palate syndrome", "ECP syndrome"
Ectrodactyly-ectodermal dysplasia without clefting syndrome	"Ectrodactyly-ectodermal dysplasia without clefting syndrome", "EEC syndrome without cleft lip/palate"
Ectrodactyly-polydactyly syndrome	"Ectrodactyly-polydactyly syndrome"
Ectrodactyly-spina bifida-cardiopathy syndrome	"Ectrodactyly-spina bifida-cardiopathy syndrome", "Kasznica-Carlson-Coppedge syndrome"
EDICT syndrome	"EDICT syndrome", "Autosomal dominant keratoconus with early-onset anterior polar cataracts", "Endothelial dystrophy-iris hypoplasia-congenital cataract-stromal thinning syndrome", "Familial keratoconus with cataract", "KTCNCT"
Edinburgh malformation syndrome	"Edinburgh malformation syndrome", "Typus Edinburgensis"
EEC syndrome	"EEC syndrome", "Ectrodactyly-ectodermal dysplasia-cleft lip/palate syndrome"
EEC syndrome and related syndrome	"EEC syndrome and related syndrome"
EEM syndrome	"EEM syndrome", "Ectodermal dysplasia-ectrodactyly-macular dystrophy syndrome"
Efavirenz toxicity	"Efavirenz toxicity"
Ehlers-Danlos syndrome	"Ehlers-Danlos syndrome"
Ehlers-Danlos syndrome due to tenascin-X deficiency	"Ehlers-Danlos syndrome due to tenascin-X deficiency", "EDS, classic-like type", "Ehlers-Danlos syndrome, classic-like type"
Ehlers-Danlos syndrome type 1	"Ehlers-Danlos syndrome type 1", "EDS I"
Ehlers-Danlos syndrome type 11	"Ehlers-Danlos syndrome type 11", "EDS XI", "Familial joint instability syndrome", "Familial joint laxity", "Joint instability syndrome"
Ehlers-Danlos syndrome type 2	"Ehlers-Danlos syndrome type 2", "EDS II"
Ehlers-Danlos syndrome type 7A	"Ehlers-Danlos syndrome type 7A", "EDS VIIA"
Ehlers-Danlos syndrome type 7B	"Ehlers-Danlos syndrome type 7B", "EDS VIIB"
Ehlers-Danlos syndrome with periventricular heterotopia	"Ehlers-Danlos syndrome with periventricular heterotopia", "EDS with periventricular heterotopia"
Ehlers-Danlos syndrome, arthrochalasis type	"Ehlers-Danlos syndrome, arthrochalasis type", "EDS VII", "Ehlers-Danlos syndrome type 7", "Ehlers-Danlos syndrome, arthrochalasia type"
Ehlers-Danlos syndrome, cardiac valvular type	"Ehlers-Danlos syndrome, cardiac valvular type", "EDS, cardiac valvular type"
Ehlers-Danlos syndrome, classic type	"Ehlers-Danlos syndrome, classic type", "EDS, classic type"
Ehlers-Danlos syndrome, dermatosparaxis type	"Ehlers-Danlos syndrome, dermatosparaxis type", "EDS VIIC", "Ehlers-Danlos syndrome type 7C"
Ehlers-Danlos syndrome, fibronectinemic type	"Ehlers-Danlos syndrome, fibronectinemic type", "EDS X", "Ehlers-Danlos syndrome type 10", "Ehlers-Danlos syndrome with platelet dysfunction from fibronectin abnormality", "Ehlers-Danlos syndrome, fibronectin-deficient"
Ehlers-Danlos syndrome, hypermobility type	"Ehlers-Danlos syndrome, hypermobility type", "BJHS", "Benign joint hypermobility syndrome", "EDS III", "Ehlers-Danlos syndrome type 3", "Ehlers-Danlos syndrome, hypermobile type", "HT-EDS"
Ehlers-Danlos syndrome, kyphoscoliotic and deafness type	"Ehlers-Danlos syndrome, kyphoscoliotic and deafness type", "EDS with progressive kyphoscoliosis, myopathy, and deafness", "EDS with progressive kyphoscoliosis, myopathy, and hearing loss", "EDS, kyphoscoliotic and hearing loss type", "Ehlers-Danlos syndrome with progressive kyphoscoliosis, myopathy, and deafness", "Ehlers-Danlos syndrome with progressive kyphoscoliosis, myopathy, and hearing loss", "Ehlers-Danlos syndrome, kyphoscoliotic and hearing loss type"
Ehlers-Danlos syndrome, kyphoscoliotic type	"Ehlers-Danlos syndrome, kyphoscoliotic type", "EDS VIA", "EDS, kyphoscoliotic type", "EDS, oculoscoliotic type", "Ehlers-Danlos syndrome type 6A", "Ehlers-Danlos syndrome, oculoscoliotic type"
Ehlers-Danlos syndrome, musculocontractural type	"Ehlers-Danlos syndrome, musculocontractural type", "Adducted thumb-clubfoot syndrome", "EDS, musculocontractural type", "Ehlers-Danlos syndrome, Kosho type", "MCEDS", "Musculocontractural Ehlers-Danlos syndrome"
Ehlers-Danlos syndrome, periodontitis type	"Ehlers-Danlos syndrome, periodontitis type", "EDS VIII", "Ehlers-Danlos syndrome type 8"
Ehlers-Danlos syndrome, progeroid type	"Ehlers-Danlos syndrome, progeroid type", "B4GALT7-CDG", "Defective biosynthesis of proteodermatan sulfate", "EDS, progeroid type", "Galactosyltransferase I deficiency", "PDS", "XGPT deficiency", "Xylosylprotein 4-beta-galactosyltransferase deficiency"
Ehlers-Danlos syndrome, spondylocheirodysplastic type	"Ehlers-Danlos syndrome, spondylocheirodysplastic type", "EDS, spondylocheirodysplastic type"
Ehlers-Danlos syndrome, vascular type	"Ehlers-Danlos syndrome, vascular type", "EDS IV", "EDS type 4", "Ehlers-Danlos syndrome type 4", "Ehlers-Danlos syndrome type IV", "Sack-Barabas syndrome"
Ehlers-Danlos syndrome, vascular-like type	"Ehlers-Danlos syndrome, vascular-like type", "EDS, vascular-like type"
Ehlers-Danlos/osteogenesis imperfecta syndrome	"Ehlers-Danlos/osteogenesis imperfecta syndrome", "EDS/OI syndrome"
Ehrlichiosis	"Ehrlichiosis"
Eiken syndrome	"Eiken syndrome"
Eisenmenger syndrome	"Eisenmenger syndrome"
Elastoderma	"Elastoderma"
Elastofibroma dorsi	"Elastofibroma dorsi"
Elastoma	"Elastoma", "Juvenile elastoma without osteopoikilosis", "Nevus elasticus", "Weidman juvenile elastoma"
Elastosis perforans serpiginosa	"Elastosis perforans serpiginosa"
Ellis Van Creveld syndrome	"Ellis Van Creveld syndrome", "Chondroectodermal dysplasia", "Mesodermic dysplasia"
Emanuel syndrome	"Emanuel syndrome", "Der(22)t(11;22) syndrome", "Supernumerary der(22) syndrome"
Embryonal carcinoma	"Embryonal carcinoma"
Embryonal carcinoma of the central nervous system	"Embryonal carcinoma of the central nervous system", "Embryonal carcinoma of the CNS"
Embryonal rhabdomyosarcoma	"Embryonal rhabdomyosarcoma"
Embryonal tumor of neuroepithelial tissue	"Embryonal tumor of neuroepithelial tissue"
Embryonary disorganization syndrome	"Embryonary disorganization syndrome"
Emery-Dreifuss muscular dystrophy	"Emery-Dreifuss muscular dystrophy", "EDMD"
Emery-Nelson syndrome	"Emery-Nelson syndrome", "Hand and foot deformity-flat facies syndrome"
EMILIN-1-related connective tissue disease	"EMILIN-1-related connective tissue disease"
Encephalitis	"Encephalitis"
Encephalitis lethargica	"Encephalitis lethargica", "Von Economo encephalitis"
Encephaloclastic disorder	"Encephaloclastic disorder"
Encephalocraniocutaneous lipomatosis	"Encephalocraniocutaneous lipomatosis", "Haberland syndrome"
Encephalopathy due to GLUT1 deficiency	"Encephalopathy due to GLUT1 deficiency", "De Vivo disease", "Glucose transporter type 1 deficiency", "Glut-1 deficiency syndrome", "Glut1-DS"
Encephalopathy due to hydroxykynureninuria	"Encephalopathy due to hydroxykynureninuria", "Kynureninase deficiency", "Xanthurenic aciduria"
Encephalopathy due to prosaposin deficiency	"Encephalopathy due to prosaposin deficiency", "Combined prosaposin deficiency"
Encephalopathy due to sulfite oxidase deficiency	"Encephalopathy due to sulfite oxidase deficiency"
Encephalopathy-hypertrophic cardiomyopathy-renal tubular disease syndrome	"Encephalopathy-hypertrophic cardiomyopathy-renal tubular disease syndrome"
Enchondromatosis	"Enchondromatosis", "Dyschondroplasia", "Ollier disease"
Encircling double aortic arch	"Encircling double aortic arch"
Endocrine-cerebro-osteodysplasia syndrome	"Endocrine-cerebro-osteodysplasia syndrome", "ECO syndrome"
Endometrial stromal sarcoma	"Endometrial stromal sarcoma", "Stromal sarcoma of the corpus uteri"
Endometrioid carcinoma of ovary	"Endometrioid carcinoma of ovary"
Endomyocardial fibroelastosis	"Endomyocardial fibroelastosis"
Endophthalmitis	"Endophthalmitis"
Endosteal sclerosis-cerebellar hypoplasia syndrome	"Endosteal sclerosis-cerebellar hypoplasia syndrome"
Endotheliitis	"Endotheliitis"
Energy metabolism disorder with epilepsy	"Energy metabolism disorder with epilepsy"
Eng-Strom syndrome	"Eng-Strom syndrome", "Short stature-locking fingers syndrome"
Enlarged parietal foramina	"Enlarged parietal foramina", "Catlin marks", "Fenestrae parietales symmetricae", "Foramina parietalia permagna", "Hereditary cranium bifidum", "Symmetric parietal foramina"
Enteric anendocrinosis	"Enteric anendocrinosis", "Congenital malabsorptive diarrhea due to paucity of enteroendocrine cells"
Enteropathy-associated T-cell lymphoma	"Enteropathy-associated T-cell lymphoma", "EATL", "ETTL", "Enteropathy-type T-cell lymphoma", "Intestinal T-cell lymphoma"
Enthesitis-related juvenile idiopathic arthritis	"Enthesitis-related juvenile idiopathic arthritis", "ERA", "Enthesitis-related JIA"
Eosinophilic angiocentric fibrosis	"Eosinophilic angiocentric fibrosis", "IgG4-related eosinophilic angiocentric fibrosis"
Eosinophilic colitis	"Eosinophilic colitis"
Eosinophilic esophagitis	"Eosinophilic esophagitis", "EoE"
Eosinophilic fasciitis	"Eosinophilic fasciitis", "Diffuse fasciitis with eosinophilia", "Shulman syndrome"
Eosinophilic gastroenteritis	"Eosinophilic gastroenteritis", "EGE", "Eosinophilic enteritis", "Eosinophilic gastroenterocolitis"
Eosinophilic granuloma	"Eosinophilic granuloma", "Chronic and localized Langerhans cell histiocytosis"
Eosinophilic granulomatosis with polyangiitis	"Eosinophilic granulomatosis with polyangiitis", "Churg-Strauss syndrome", "EGPA", "Granulomatous allergic angiitis"
Ependymal tumor	"Ependymal tumor"
Ependymoblastoma	"Ependymoblastoma"
Ependymoma	"Ependymoma"
Epiblepharon	"Epiblepharon"
Epibulbar lipodermoid-preauricular appendage-polythelia syndrome	"Epibulbar lipodermoid-preauricular appendage-polythelia syndrome"
Epicanthal fold	"Epicanthal fold"
Epidemic typhus	"Epidemic typhus"
Epidermal appendage anomaly	"Epidermal appendage anomaly"
Epidermal disease	"Epidermal disease"
Epidermal nevus syndrome	"Epidermal nevus syndrome", "Epidermal hamartoma syndrome"
Epidermodysplasia verruciformis	"Epidermodysplasia verruciformis", "Lewandowsky-Lutz syndrome", "Lutz-Lewandowsky epidermodysplasia verruciformis"
Epidermolysis bullosa simplex	"Epidermolysis bullosa simplex", "EBS", "EEB"
Epidermolysis bullosa simplex due to BP230 deficiency	"Epidermolysis bullosa simplex due to BP230 deficiency", "DST-related epidermolysis bullosa simplex", "EBS-AR BP230"
Epidermolysis bullosa simplex due to exophilin 5 deficiency	"Epidermolysis bullosa simplex due to exophilin 5 deficiency", "EBS-AR exophilin 5"
Epidermolysis bullosa simplex due to plakophilin deficiency	"Epidermolysis bullosa simplex due to plakophilin deficiency", "Ectodermal dysplasia-skin fragility syndrome", "McGrath syndrome"
Epidermolysis bullosa simplex superficialis	"Epidermolysis bullosa simplex superficialis", "EBSS"
Epidermolysis bullosa simplex with anodontia/hypodontia	"Epidermolysis bullosa simplex with anodontia/hypodontia", "Gamborg-Nielsen syndrome", "Kallin syndrome"
Epidermolysis bullosa simplex with circinate migratory erythema	"Epidermolysis bullosa simplex with circinate migratory erythema", "EBS-migr"
Epidermolysis bullosa simplex with mottled pigmentation	"Epidermolysis bullosa simplex with mottled pigmentation", "EBS-MP"
Epidermolysis bullosa simplex with muscular dystrophy	"Epidermolysis bullosa simplex with muscular dystrophy", "EBS-MD", "Limb-girdle muscular dystrophy with epidermolysis bullosa simplex"
Epidermolysis bullosa simplex with pyloric atresia	"Epidermolysis bullosa simplex with pyloric atresia", "EBS-PA"
Epidermolysis bullosa simplex, autosomal recessive K14	"Epidermolysis bullosa simplex, autosomal recessive K14", "EBS, autosomal recessive K14", "EBS-AR KRT14", "KRT14-related autosomal recessive EBS", "KRT14-related autosomal recessive epidermolysis bullosa simplex"
Epidermolysis bullosa simplex, generalized intermediate	"Epidermolysis bullosa simplex, generalized intermediate", "EBS, generalized intermediate", "Epidermolysis bullosa simplex, Koebner type", "Epidermolysis bullosa simplex, K_bner type", "Generalized EBS, non-Dowling-Meara type", "Generalized epidermolysis bullosa simplex, non-Dowling-Meara type", "Epidermolysis bullosa simplex, Kobner type"
Epidermolysis bullosa simplex, generalized severe	"Epidermolysis bullosa simplex, generalized severe", "EBS, generalized severe", "Epidermolysis bullosa simplex, Dowling-Meara type", "Epidermolysis bullosa simplex, herpetiformis"
Epidermolysis bullosa simplex, Ogna type	"Epidermolysis bullosa simplex, Ogna type", "EBS-O"
Epidermolytic ichthyosis	"Epidermolytic ichthyosis", "BCIE", "Bullous congenital ichthyosiform erythroderma", "Bullous congenital ichthyosiform erythroderma of Brock", "Bullous ichthyosis", "EHK", "EI", "Epidermolytic hyperkeratosis"
Epidermolytic nevus	"Epidermolytic nevus", "Epidermal nevus with epidermolytic hyperkeratosis", "Epidermolytic epidermal nevus", "Epidermolytic verrucous epidermal nevus"
Epidermolytic palmoplantar keratoderma	"Epidermolytic palmoplantar keratoderma", "Diffuse erythrodermic palmoplantar keratoderma, Voerner type", "Diffuse erythrodermic palmoplantar keratoderma, V_rner type", "EPPK", "Epidermolytic palmoplantar keratoderma of Voerner", "Epidermolytic palmoplantar keratoderma of V_rner", "Diffuse erythrodermic palmoplantar keratoderma, Vorner type", "Epidermolytic palmoplantar keratoderma of Vorner"
Epignathus	"Epignathus", "Oropharyngeal teratoma"
Epilepsy and/or ataxia with myoclonus as major feature	"Epilepsy and/or ataxia with myoclonus as major feature"
Epilepsy syndrome	"Epilepsy syndrome"
Epilepsy with myoclonic absences	"Epilepsy with myoclonic absences"
Epilepsy-microcephaly-skeletal dysplasia syndrome	"Epilepsy-microcephaly-skeletal dysplasia syndrome", "Battaglia-Neri syndrome"
Epilepsy-telangiectasia syndrome	"Epilepsy-telangiectasia syndrome"
Epileptic encephalopathy with global cerebral demyelination	"Epileptic encephalopathy with global cerebral demyelination", "AGC1 deficiency", "Mitochondrial aspartate-glutamate carrier 1 deficiency"
Epimetaphyseal skeletal dysplasia	"Epimetaphyseal skeletal dysplasia"
Epiphyseal dysplasia-hearing loss-dysmorphism syndrome	"Epiphyseal dysplasia-hearing loss-dysmorphism syndrome", "Finucane-Kurtz-Scott syndrome"
Epiphysiolysis of the hip	"Epiphysiolysis of the hip", "Epiphysiolysis of the upper femur", "Femoral head epiphysiolysis", "SCFE", "SUFE", "Slipped capital femoral epiphysis", "Slipped upper femoral epiphysis"
Episodic ataxia type 1	"Episodic ataxia type 1", "Episodic ataxia with myokymia"
Episodic ataxia type 3	"Episodic ataxia type 3", "Episodic ataxia-vertigo-tinnitus-myokymia syndrome"
Episodic ataxia type 4	"Episodic ataxia type 4", "PATX", "Periodic vestibulocerebellar ataxia"
Episodic ataxia type 5	"Episodic ataxia type 5"
Episodic ataxia type 6	"Episodic ataxia type 6"
Episodic ataxia type 7	"Episodic ataxia type 7"
Episodic ataxia with slurred speech	"Episodic ataxia with slurred speech", "Episodic ataxia type 8"
Epispadias	"Epispadias"
Epithelial basement membrane dystrophy	"Epithelial basement membrane dystrophy", "Anterior basement membrane dystrophy", "Cogan microcystic epithelial dystrophy", "EBMD", "Map-dot-fingerprint dystrophy"
Epithelial recurrent erosion dystrophy	"Epithelial recurrent erosion dystrophy", "Dystrophia Helsinglandica", "Dystrophia Smolandiensis", "ERED", "Recurrent hereditary corneal erosions"
Epithelial tumor of anal canal	"Epithelial tumor of anal canal"
Epithelial tumor of the appendix	"Epithelial tumor of the appendix", "Appendiceal epithelial tumor"
Epithelio-exfoliative colitis-deafness syndrome	"Epithelio-exfoliative colitis-deafness syndrome"
Epithelioid hemangioendothelioma	"Epithelioid hemangioendothelioma"
Epithelioid sarcoma	"Epithelioid sarcoma"
Epithelioid trophoblastic tumor	"Epithelioid trophoblastic tumor"
Epstein syndrome	"Epstein syndrome", "Alport syndrome with macrothrombocytopenia"
Epstein-Barr Virus-associated carcinoma	"Epstein-Barr Virus-associated carcinoma", "EBV-associated carcinoma"
Epstein-Barr virus-associated gastric carcinoma	"Epstein-Barr virus-associated gastric carcinoma", "EBV-associated gastric carcinoma", "EBVaGC"
Epstein-Barr virus-associated malignant lymphoproliferative disorder	"Epstein-Barr virus-associated malignant lymphoproliferative disorder", "EBV-associated lymphoproliferative disorder"
Epstein-Barr Virus-associated mesenchymal tumor	"Epstein-Barr Virus-associated mesenchymal tumor", "EBV-associated mesenchymal tumor"
Epstein-Barr virus-positive diffuse large B-cell lymphoma of the elderly	"Epstein-Barr virus-positive diffuse large B-cell lymphoma of the elderly", "EBV-positive DLBCL of the elderly"
Epstein-Barr Virus-related tumor	"Epstein-Barr Virus-related tumor", "EBV-related tumor"
Erdheim-Chester disease	"Erdheim-Chester disease"
Ermine phenotype	"Ermine phenotype", "O'Doherty syndrome", "Pigmentary disorder with hearing loss"
Erosive pustular dermatosis of the scalp	"Erosive pustular dermatosis of the scalp"
Erythema elevatum diutinum	"Erythema elevatum diutinum"
Erythema multiforme major	"Erythema multiforme major", "Erythema exsudativum multiforme majus", "Erythema multiforme majus"
Erythema palmare hereditarium	"Erythema palmare hereditarium", "Lane disease", "Red palms disease"
Erythrocyte galactose epimerase deficiency	"Erythrocyte galactose epimerase deficiency", "Erythrocyte GALE deficiency", "Erythrocyte GALE-D", "Erythrocyte UDP-galactose-4-epimerase deficiency", "Erythrocyte epimerase deficiency galactosemia", "Erythrocyte uridine diphosphate galactose-4-epimerase deficiency"
Erythroderma desquamativum	"Erythroderma desquamativum", "Leiner disease"
Erythrokeratoderma	"Erythrokeratoderma"
Erythrokeratoderma "en cocardes"	"Erythrokeratoderma "en cocardes"", "Degos genodermatosis "en cocardes""
Erythrokeratoderma variabilis progressiva	"Erythrokeratoderma variabilis progressiva"
Erythrokeratodermia variabilis	"Erythrokeratodermia variabilis", "EKV", "Erythrokeratodermia variabilis, Mendes da Costa type"
Erythrokeratodermia-cardiomyopathy syndrome	"Erythrokeratodermia-cardiomyopathy syndrome", "EKC syndrome"
Erythromelalgia	"Erythromelalgia"
Erythropoietic uroporphyria associated with myeloid malignancy	"Erythropoietic uroporphyria associated with myeloid malignancy"
Esophageal atresia	"Esophageal atresia"
Esophageal duplication cyst	"Esophageal duplication cyst"
Esophageal malformation	"Esophageal malformation"
Essential fructosuria	"Essential fructosuria", "Fructokinase deficiency", "Ketohexokinase deficiency"
Essential iris atrophy	"Essential iris atrophy"
Essential thrombocythemia	"Essential thrombocythemia", "ET", "Essential thrombocytosis"
Esthesioneuroblastoma	"Esthesioneuroblastoma", "Olfactory neuroblastoma"
Estrogen resistance syndrome	"Estrogen resistance syndrome"
Ethylene glycol poisoning	"Ethylene glycol poisoning"
Ethylmalonic encephalopathy	"Ethylmalonic encephalopathy"
Euryblepharon	"Euryblepharon"
Euthyroid Graves orbitopathy	"Euthyroid Graves orbitopathy", "Euthyroid Graves ophthalmopathy"
Evans syndrome	"Evans syndrome", "Autoimmune hemolytic anemia and autoimmune thrombocytopenia", "Immune pancytopenia"
EVEN-plus syndrome	"EVEN-plus syndrome", "Epiphysial-vertebral-ear dysplasia-nose-plus associated findings syndrome"
Ewing sarcoma	"Ewing sarcoma"
Excess breast volume or number	"Excess breast volume or number"
Excretory apparatus of the lacrimal system anomaly	"Excretory apparatus of the lacrimal system anomaly"
Exercise intolerance with lactic acidosis	"Exercise intolerance with lactic acidosis"
Exercise-induced hyperinsulinism	"Exercise-induced hyperinsulinism", "EIHI", "Exercise-induced hyperinsulinemic hypoglycemia", "Hyperinsulinism due to SLC16A1 deficiency", "Hyperinsulinism due to monocarboxylate transporter 1 deficiency"
Exercise-induced malignant hyperthermia	"Exercise-induced malignant hyperthermia", "Exertional heat stroke"
Exfoliative ichthyosis	"Exfoliative ichthyosis", "Autosomal recessive exfoliative ichthyosis", "Ichthyosis exfoliativa"
Exostoses-anetodermia-brachydactyly type E syndrome	"Exostoses-anetodermia-brachydactyly type E syndrome"
Exposure-related interstitial lung disease	"Exposure-related interstitial lung disease"
Exstrophy-epispadias complex	"Exstrophy-epispadias complex", "BEEC", "Bladder exstrophy-epispadias-cloacal extrophy complex", "EEC"
Extensive peripapillary myelinated nerve fibers	"Extensive peripapillary myelinated nerve fibers"
Extensor tendons of finger anomalies	"Extensor tendons of finger anomalies", "Hapnes-Boman-Skeie syndrome"
External auditory canal aplasia/hypoplasia	"External auditory canal aplasia/hypoplasia", "External auditory canal stenosis/atresia"
External auditory canal atresia-vertical talus-hypertelorism syndrome	"External auditory canal atresia-vertical talus-hypertelorism syndrome", "Rasmussen-Johnsen-Thomsen syndrome"
Extracranial carotid artery aneurysm	"Extracranial carotid artery aneurysm", "ECAA", "ECCA"
Extracutaneous mastocytoma	"Extracutaneous mastocytoma"
Extragonadal germ cell tumor	"Extragonadal germ cell tumor"
Extragonadal germinoma	"Extragonadal germinoma"
Extragonadal non-dysgerminomatous germ cell tumor	"Extragonadal non-dysgerminomatous germ cell tumor"
Extragonadal teratoma	"Extragonadal teratoma"
Extralobar congenital pulmonary sequestration	"Extralobar congenital pulmonary sequestration", "Congenital extrapulmonary sequestration", "Extralobar congenital bronchopulmonary sequestration"
Extramammary Paget disease	"Extramammary Paget disease"
Extramedullary soft tissue plasmacytoma	"Extramedullary soft tissue plasmacytoma"
Extraneural perineurioma	"Extraneural perineurioma", "Soft tissue perineurioma"
Extranodal nasal NK/T cell lymphoma	"Extranodal nasal NK/T cell lymphoma", "Angiocentric T-cell lymphoma", "Lethal midline granuloma", "NK/T-cell lymphoma", "NKTCL", "Nasal T/natural killer-cell lymphoma"
Extraskeletal Ewing sarcoma	"Extraskeletal Ewing sarcoma", "EOE", "Extraosseous Ewing sarcoma", "Extraosseous Ewing tumor", "Extraskeletal Ewing tumor"
Extraskeletal myxoid chondrosarcoma	"Extraskeletal myxoid chondrosarcoma"
Extrasystoles-short stature-hyperpigmentation-microcephaly syndrome	"Extrasystoles-short stature-hyperpigmentation-microcephaly syndrome", "Char-Douglas-Dungan syndrome"
Extraventricular neurocytoma	"Extraventricular neurocytoma", "EVN"
Eye defects-arachnodactyly-cardiopathy syndrome	"Eye defects-arachnodactyly-cardiopathy syndrome", "Al Gazali-Al Talabani syndrome", "Al Gazali-Lytle syndrome"
Eyebrow duplication-syndactyly syndrome	"Eyebrow duplication-syndactyly syndrome"
Eyebrow hypertrophy	"Eyebrow hypertrophy"
Eyebrow/eyelashes distichiasis	"Eyebrow/eyelashes distichiasis"
Eyebrow/eyelashes hypertrichosis	"Eyebrow/eyelashes hypertrichosis"
Eyebrow/eyelashes pigmentation anomaly	"Eyebrow/eyelashes pigmentation anomaly"
Eyebrow/eyelashes structural anomaly	"Eyebrow/eyelashes structural anomaly"
Eyelashes hypertrophy	"Eyelashes hypertrophy", "Eyelashes polytrichia", "Eyelashes trichomegalia"
Eyelid border anomaly	"Eyelid border anomaly"
Eyelid malformation	"Eyelid malformation"
Eyelids malposition disorder	"Eyelids malposition disorder"
Fabry disease	"Fabry disease", "Alpha-galactosidase A deficiency", "Anderson-Fabry disease", "Angiokeratoma corporis diffusum", "Diffuse angiokeratoma", "FD"
Facial arteriovenous malformation	"Facial arteriovenous malformation"
Facial asymmetry-temporal seizures syndrome	"Facial asymmetry-temporal seizures syndrome"
Facial cleft	"Facial cleft", "Craniofacial cleft"
Facial dermoid cyst	"Facial dermoid cyst", "Dermoid cyst of the face"
Facial diplegia with paresthesias	"Facial diplegia with paresthesias", "Facial diplegia with paresthesias variant of GBS", "Facial diplegia with paresthesias variant of Guillain-Barr_ syndrome", "Facial diplegia with paresthesias variant of Guillain-Barre syndrome"
Facial dysmorphism-anorexia-cachexia-eye and skin anomalies syndrome	"Facial dysmorphism-anorexia-cachexia-eye and skin anomalies syndrome", "FACES syndrome", "Friedman-Goodman syndrome"
Facial dysmorphism-developmental delay-behavioral abnormalities syndrome due to 10p11.21p12.31 microdeletion	"Facial dysmorphism-developmental delay-behavioral abnormalities syndrome due to 10p11.21p12.31 microdeletion", "10p12p11 microdeletion syndrome", "Del(10)(p11.21p12.31)", "Deletion 10p11.21p12.31", "Monosomy 10p11.21p12.31"
Facial dysmorphism-developmental delay-behavioral abnormalities syndrome due to WAC point mutation	"Facial dysmorphism-developmental delay-behavioral abnormalities syndrome due to WAC point mutation"
Facial dysmorphism-immunodeficiency-livedo-short stature syndrome	"Facial dysmorphism-immunodeficiency-livedo-short stature syndrome", "FILS syndrome"
Facial dysmorphism-lens dislocation-anterior segment abnormalities-spontaneous filtering blebs syndrome	"Facial dysmorphism-lens dislocation-anterior segment abnormalities-spontaneous filtering blebs syndrome", "FDLAB syndrome", "Facial dysmorphism-lens dislocation-anterior segment abnormalities-nontraumatic conjunctive cysts syndrome", "Traboulsi syndrome"
Facial dysmorphism-macrocephaly-myopia-Dandy-Walker malformation syndrome	"Facial dysmorphism-macrocephaly-myopia-Dandy-Walker malformation syndrome"
Facial dysmorphism-shawl scrotum-joint laxity syndrome	"Facial dysmorphism-shawl scrotum-joint laxity syndrome", "Seaver-Cassidy syndrome"
Facial onset sensory and motor neuronopathy	"Facial onset sensory and motor neuronopathy", "FOSMN syndrome"
Faciocardiorenal syndrome	"Faciocardiorenal syndrome", "Eastman-Bixler syndrome"
Facioscapulohumeral dystrophy	"Facioscapulohumeral dystrophy", "FSH dystrophy", "FSHD", "Facioscapulohumeral muscular dystrophy", "Facioscapulohumeral myopathy", "Landouzy-Dejerine myopathy"
FADD-related immunodeficiency	"FADD-related immunodeficiency"
Faisalabad histiocytosis	"Faisalabad histiocytosis", "FHC"
Fallot complex-intellectual disability-growth delay syndrome	"Fallot complex-intellectual disability-growth delay syndrome", "Bindewald-Ulmer-MÙller syndrome", "Bindewald-Ulmer-Muller syndrome"
Familial hyperprolactinemia	"Familial hyperprolactinemia", "Familial isolated prolactin receptor deficiency"
Familial abdominal aortic aneurysm	"Familial abdominal aortic aneurysm"
Familial acute necrotizing encephalopathy	"Familial acute necrotizing encephalopathy", "ADANE", "Recurrent acute necrotizing encephalopathy"
Familial adenomatous polyposis	"Familial adenomatous polyposis", "Colorectal adenomatous polyposis", "FAP", "Familial polyposis coli"
Familial adenomatous polyposis due to 5q22.2 microdeletion	"Familial adenomatous polyposis due to 5q22.2 microdeletion", "Colorectal adenomatous polyposis due to monosomy 5q22.2", "FAP due to monosomy 5q22.2", "Familial adenomatous polyposis due to del(5)(q22.2)", "Familial adenomatous polyposis due to monosomy 5q22.2", "Familial polyposis coli due to monosomy 5q22.2"
Familial adrenal hypoplasia with absent pituitary luteinizing hormone	"Familial adrenal hypoplasia with absent pituitary luteinizing hormone", "Familial adrenal hypoplasia with absent pituitary LH", "Familial adrenal hypoplasia, miniature type"
Familial advanced sleep-phase syndrome	"Familial advanced sleep-phase syndrome", "FASPS"
Familial afibrinogenemia	"Familial afibrinogenemia"
Familial Alzheimer-like prion disease	"Familial Alzheimer-like prion disease"
Familial anetoderma	"Familial anetoderma", "Hereditary anetoderma", "Hereditary macular atrophy"
Familial angiolipomatosis	"Familial angiolipomatosis"
Familial aortic dissection	"Familial aortic dissection", "Annuloaortic ectasia", "Cystic medial necrosis of aorta"
Familial apolipoprotein C-II deficiency	"Familial apolipoprotein C-II deficiency", "Familial apoC-II deficiency"
Familial atrial fibrillation	"Familial atrial fibrillation"
Familial atrial myxoma	"Familial atrial myxoma"
Familial atrial tachyarrhythmia-infra-Hisian cardiac conduction disease	"Familial atrial tachyarrhythmia-infra-Hisian cardiac conduction disease"
Familial atypical multiple mole melanoma syndrome	"Familial atypical multiple mole melanoma syndrome", "B-K mole syndrome", "FAMM-PC syndrome", "FAMMM syndrome", "Familial Clark nevus syndrome", "Familial atypical mole syndrome", "Familial atypical multiple mole melanoma-pancreatic carcinoma syndrome", "Familial dysplastic nevus syndrome", "Melanoma-pancreatic cancer syndrome"
Familial avascular necrosis of femoral head	"Familial avascular necrosis of femoral head", "Familial osteonecrosis of the femoral head"
Familial benign chronic pemphigus	"Familial benign chronic pemphigus", "Benign chronic familial pemphigus of Hailey-Hailey", "Hailey-Hailey disease"
Familial benign copper deficiency	"Familial benign copper deficiency", "Familial benign hypocupremia"
Familial benign flecked retina	"Familial benign flecked retina"
Familial bicuspid aortic valve	"Familial bicuspid aortic valve"
Familial calcium pyrophosphate deposition	"Familial calcium pyrophosphate deposition", "Calcium pyrophosphate dihydrate crystal deposition disease", "Familial CC", "Familial CPPD", "Familial articular chondrocalcinosis", "Hereditary CC", "Hereditary articular chondrocalcinosis", "Hereditary calcium pyrophosphate deposition"
Familial caudal dysgenesis	"Familial caudal dysgenesis", "Rudd-Klimek syndrome"
Familial cavitary optic disc anomaly	"Familial cavitary optic disc anomaly", "Familial CODA"
Familial cerebral cavernous malformation	"Familial cerebral cavernous malformation", "Familial brain cavernous angioma", "Familial brain cavernous hemangioma", "Familial cerebral cavernoma", "Hereditary brain cavernous angioma", "Hereditary brain cavernous hemangioma", "Hereditary cerebral cavernoma", "Hereditary cerebral cavernous malformation"
Familial cerebral saccular aneurysm	"Familial cerebral saccular aneurysm", "Familial berry aneurysm", "Familial intracranial saccular aneurysm"
Familial cervical artery dissection	"Familial cervical artery dissection", "Familial CAD", "Hereditary CAD", "Hereditary cervical artery dissection"
Familial Chilblain lupus	"Familial Chilblain lupus"
Familial chondromalacia patellae	"Familial chondromalacia patellae"
Familial chylomicronemia syndrome	"Familial chylomicronemia syndrome"
Familial clubfoot due to 17q23.1q23.2 microduplication	"Familial clubfoot due to 17q23.1q23.2 microduplication", "Hereditary clubfoot due to 17q23.1-q23.2 microduplication"
Familial clubfoot due to 5q31 microdeletion	"Familial clubfoot due to 5q31 microdeletion", "Hereditary clubfoot due to 5q31 microdeletion"
Familial clubfoot due to PITX1 point mutation	"Familial clubfoot due to PITX1 point mutation", "Hereditary clubfoot due to PITX1 point mutation"
Familial clubfoot with or without associated lower limb anomalies	"Familial clubfoot with or without associated lower limb anomalies"
Familial cold urticaria	"Familial cold urticaria", "FCAS", "FCU", "Familial cold autoinflammatory syndrome"
Familial colorectal cancer Type X	"Familial colorectal cancer Type X", "FCCTX"
Familial congenital mirror movements	"Familial congenital mirror movements", "Familial congenital controlateral synkinesia", "Hereditary congenital controlateral synkinesia", "Hereditary congenital mirror movements", "Isolated congenital controlateral synkinesia", "Isolated congenital mirror movements"
Familial congenital nasolacrimal duct obstruction	"Familial congenital nasolacrimal duct obstruction"
Familial congenital palsy of trochlear nerve	"Familial congenital palsy of trochlear nerve"
Familial cortical myoclonus	"Familial cortical myoclonus"
Familial cutaneous collagenoma	"Familial cutaneous collagenoma"
Familial cutaneous telangiectasia and oropharyngeal cancer predisposition syndrome	"Familial cutaneous telangiectasia and oropharyngeal cancer predisposition syndrome"
Familial cylindromatosis	"Familial cylindromatosis", "Turban tumor syndrome"
Familial cystic renal disease	"Familial cystic renal disease"
Familial developmental dysphasia	"Familial developmental dysphasia", "Billard-Toutain-Maheut syndrome", "FOXP2-associated dysphasia"
Familial digital arthropathy-brachydactyly	"Familial digital arthropathy-brachydactyly"
Familial dilated cardiomyopathy	"Familial dilated cardiomyopathy"
Familial dilated cardiomyopathy with conduction defect due to LMNA mutation	"Familial dilated cardiomyopathy with conduction defect due to LMNA mutation"
Familial drusen	"Familial drusen", "DHRD", "Dominant drusen", "Dominant radial drusen", "Doyne honeycomb retinal dystrophy", "Malattia leventinese"
Familial dysautonomia	"Familial dysautonomia", "HSAN3", "Hereditary sensory and autonomic neuropathy type 3", "Hereditary sensory and autonomic neuropathy type III", "Riley-Day syndrome"
Familial dysfibrinogenemia	"Familial dysfibrinogenemia"
Familial dyskinesia and facial myokymia	"Familial dyskinesia and facial myokymia", "FDFM"
Familial encephalopathy with neuroserpin inclusion bodies	"Familial encephalopathy with neuroserpin inclusion bodies", "FENIB"
Familial episodic pain syndrome	"Familial episodic pain syndrome", "FEPS"
Familial episodic pain syndrome with predominantly lower limb involvement	"Familial episodic pain syndrome with predominantly lower limb involvement"
Familial episodic pain syndrome with predominantly upper body involvement	"Familial episodic pain syndrome with predominantly upper body involvement"
Familial expansile osteolysis	"Familial expansile osteolysis", "Hereditary expansile polyostotic osteolytic dysplasia", "McCabe disease"
Familial exudative vitreoretinopathy	"Familial exudative vitreoretinopathy", "Criswick-Schepens syndrome", "FEVR"
Familial flecked retinopathy	"Familial flecked retinopathy", "Hereditary flecked retinopathy"
Familial focal epilepsy with variable foci	"Familial focal epilepsy with variable foci", "FFEVF", "Familial partial epilepsy with variable foci"
Familial gastric type 1 neuroendocrine tumor	"Familial gastric type 1 neuroendocrine tumor"
Familial generalized lentiginosis	"Familial generalized lentiginosis", "Familial lentigines profusa", "Familial multiple lentigines syndrome without systemic involvement"
Familial gestational hyperthyroidism	"Familial gestational hyperthyroidism"
Familial glucocorticoid deficiency	"Familial glucocorticoid deficiency"
Familial hemophagocytic lymphohistiocytosis	"Familial hemophagocytic lymphohistiocytosis", "Familial HLH"
Familial hyperaldosteronism	"Familial hyperaldosteronism", "FH"
Familial hyperaldosteronism type I	"Familial hyperaldosteronism type I", "Dexamethasone-sensitive hypertension", "FH-I", "FH1", "Familial hyperaldosteronism type 1", "GRA", "Glucocorticoid-remediable aldosteronism", "Glucocorticoid-sensitive hypertension"
Familial hyperaldosteronism type II	"Familial hyperaldosteronism type II", "FH-II", "FH2", "Familial adrenal adenoma", "Familial hyperaldosteronism type 2"
Familial hyperaldosteronism type III	"Familial hyperaldosteronism type III", "FH-III", "FH3", "Familial hyperaldosteronism type 3"
Familial hypercholanemia	"Familial hypercholanemia", "Hereditary hypercholanemia"
Familial hyperinsulinism	"Familial hyperinsulinism", "FHI", "Familial hyperinsulinemic hypoglycemia"
Familial hyperphosphatemic tumoral calcinosis/Hyperphosphatemic hyperostosis syndrome	"Familial hyperphosphatemic tumoral calcinosis/Hyperphosphatemic hyperostosis syndrome", "Hypercalcemic tumoral calcinosis"
Familial hyperreninemic hypoaldosteronism type 1	"Familial hyperreninemic hypoaldosteronism type 1", "18-hydroxylase deficiency", "18-oxidase deficiency", "Aldosterone synthase deficiency", "CMO I", "CMO II", "Corticosterone methyloxidase deficiency type I", "FHHA1"
Familial hyperreninemic hypoaldosteronism type 2	"Familial hyperreninemic hypoaldosteronism type 2", "Aldosterone synthase deficiency unrelated to CYP11B2", "Aldosterone synthase deficiency unrelated to the aldosterone synthase gene", "FHHA2"
Familial hyperthyroidism due to mutations in TSH receptor	"Familial hyperthyroidism due to mutations in TSH receptor", "Familial non-immune hyperthyroidism", "Resistance to thyroid stimulating hormone"
Familial hypoaldosteronism	"Familial hypoaldosteronism"
Familial hypocalciuric hypercalcemia	"Familial hypocalciuric hypercalcemia", "FBH", "FBHH", "FHH", "Familial benign hypercalcemia", "Familial benign hypocalciuric hypercalcemia"
Familial hypocalciuric hypercalcemia type 1	"Familial hypocalciuric hypercalcemia type 1", "FHH type 1"
Familial hypocalciuric hypercalcemia type 2	"Familial hypocalciuric hypercalcemia type 2", "FHH type 2"
Familial hypocalciuric hypercalcemia type 3	"Familial hypocalciuric hypercalcemia type 3", "FHH type 3"
Familial hypodysfibrinogenemia	"Familial hypodysfibrinogenemia"
Familial hypofibrinogenemia	"Familial hypofibrinogenemia"
Familial hypospadias	"Familial hypospadias"
Familial idiopathic dilatation of the right atrium	"Familial idiopathic dilatation of the right atrium"
Familial idiopathic steroid-resistant nephrotic syndrome	"Familial idiopathic steroid-resistant nephrotic syndrome", "Familial idiopathic nephrotic syndrome"
Familial idiopathic steroid-resistant nephrotic syndrome with diffuse mesangial proliferation	"Familial idiopathic steroid-resistant nephrotic syndrome with diffuse mesangial proliferation"
Familial idiopathic steroid-resistant nephrotic syndrome with diffuse mesangial sclerosis	"Familial idiopathic steroid-resistant nephrotic syndrome with diffuse mesangial sclerosis"
Familial idiopathic steroid-resistant nephrotic syndrome with focal segmental hyalinosis	"Familial idiopathic steroid-resistant nephrotic syndrome with focal segmental hyalinosis", "Familial idiopathic steroid-resistant nephrotic syndrome with focal segmental glomerulosclerosis"
Familial idiopathic steroid-resistant nephrotic syndrome with minimal changes	"Familial idiopathic steroid-resistant nephrotic syndrome with minimal changes"
Familial infantile bilateral striatal necrosis	"Familial infantile bilateral striatal necrosis", "Familial IBSN", "Familial infantile striatonigral degeneration", "Familial infantile striatonigral necrosis"
Familial infantile gigantism	"Familial infantile gigantism", "Hereditary infantile gigantism", "Hereditary pituitary hyperplasia", "Infantile gigantism due to pituitary hyperplasia", "X-LAG (X-linked acrogigantism)"
Familial infantile myoclonic epilepsy	"Familial infantile myoclonic epilepsy", "FIME", "Familial infantile myoclonus epilepsy"
Familial intestinal malrotation-facial anomalies syndrome	"Familial intestinal malrotation-facial anomalies syndrome", "Stalker-Chitayat syndrome"
Familial intrahepatic cholestasis	"Familial intrahepatic cholestasis"
Familial isolated arrhythmogenic right ventricular dysplasia	"Familial isolated arrhythmogenic right ventricular dysplasia", "Familial isolated ARVC", "Familial isolated ARVD", "Familial isolated arrhythmogenic right ventricular cardiomyopathy", "Familial isolated arrhythmogenic ventricular cardiomyopathy", "Familial isolated arrhythmogenic ventricular dysplasia"
Familial isolated arrhythmogenic ventricular dysplasia, biventricular form	"Familial isolated arrhythmogenic ventricular dysplasia, biventricular form", "Familial isolated arrhythmogenic ventricular cardiomyopathy, biventricular form"
Familial isolated arrhythmogenic ventricular dysplasia, left dominant form	"Familial isolated arrhythmogenic ventricular dysplasia, left dominant form", "Familial isolated arrhythmogenic ventricular cardiomyopathy, left dominant form"
Familial isolated arrhythmogenic ventricular dysplasia, right dominant form	"Familial isolated arrhythmogenic ventricular dysplasia, right dominant form", "Familial isolated arrhythmogenic ventricular cardiomyopathy, classic form", "Familial isolated arrhythmogenic ventricular cardiomyopathy, right dominant form", "Familial isolated arrhythmogenic ventricular dysplasia, classic form"
Familial isolated clinodactyly of fingers	"Familial isolated clinodactyly of fingers"
Familial isolated congenital asplenia	"Familial isolated congenital asplenia"
Familial isolated dilated cardiomyopathy	"Familial isolated dilated cardiomyopathy", "Familial or idiopathic dilated cardiomyopathy"
Familial isolated hyperparathyroidism	"Familial isolated hyperparathyroidism", "FIHPT"
Familial isolated hypoparathyroidism	"Familial isolated hypoparathyroidism"
Familial isolated hypoparathyroidism due to agenesis of parathyroid gland	"Familial isolated hypoparathyroidism due to agenesis of parathyroid gland"
Familial isolated hypoparathyroidism due to impaired PTH secretion	"Familial isolated hypoparathyroidism due to impaired PTH secretion"
Familial isolated pituitary adenoma	"Familial isolated pituitary adenoma", "FIPA"
Familial isolated restrictive cardiomyopathy	"Familial isolated restrictive cardiomyopathy", "Familial or idiopathic restrictive cardiomyopathy"
Familial isolated trichomegaly	"Familial isolated trichomegaly"
Familial juvenile hypertrophy of the breast	"Familial juvenile hypertrophy of the breast", "Familial juvenile gigantomastia", "Virginal breast hypertrophy"
Familial juvenile hyperuricemic nephropathy type 1	"Familial juvenile hyperuricemic nephropathy type 1", "FJHN type 1", "Familial juvenile gouty nephropathy", "Familial nephropathy with gout", "UMOD-associated FJHN", "UMOD-associated familial juvenile hyperuricemic nephropathy"
Familial keratoacanthoma	"Familial keratoacanthoma", "Hereditary keratoacanthoma", "Multiple keratoacanthoma"
Familial lambdoid synostosis	"Familial lambdoid synostosis"
Familial LCAT deficiency	"Familial LCAT deficiency", "Complete LCAT deficiency", "FLD", "Norum disease"
Familial lipoprotein lipase deficiency	"Familial lipoprotein lipase deficiency", "LPL deficiency"
Familial long QT syndrome	"Familial long QT syndrome", "Congenital long QT syndrome"
Familial male-limited precocious puberty	"Familial male-limited precocious puberty", "FMPP", "Familial gonadotropin-independent male-limited sexual precocity", "Male-limited precocious puberty", "Testotoxicosis"
Familial median cleft of the upper and lower lips	"Familial median cleft of the upper and lower lips"
Familial Mediterranean fever	"Familial Mediterranean fever", "Benign paroxysmal peritonitis", "Benign recurrent polyserositis", "FMF", "Familial paroxysmal polyserositis", "Periodic disease"
Familial medullary thyroid carcinoma	"Familial medullary thyroid carcinoma", "Familial MTC"
Familial melanoma	"Familial melanoma"
Familial mesial temporal lobe epilepsy with febrile seizures	"Familial mesial temporal lobe epilepsy with febrile seizures"
Familial mitral valve prolapse	"Familial mitral valve prolapse"
Familial monosomy 7 syndrome	"Familial monosomy 7 syndrome"
Familial multinodular goiter	"Familial multinodular goiter", "FMNG", "Familial MNG"
Familial multiple fibrofolliculoma	"Familial multiple fibrofolliculoma"
Familial multiple lipomatosis	"Familial multiple lipomatosis"
Familial multiple meningioma	"Familial multiple meningioma"
Familial multiple nevi flammei	"Familial multiple nevi flammei", "Familial multiple port-wine stains"
Familial multiple trichoepithelioma	"Familial multiple trichoepithelioma"
Familial nasal acilia	"Familial nasal acilia"
Familial nonmedullary thyroid carcinoma	"Familial nonmedullary thyroid carcinoma"
Familial normophosphatemic tumoral calcinosis	"Familial normophosphatemic tumoral calcinosis"
Familial omphalocele syndrome with facial dysmorphism	"Familial omphalocele syndrome with facial dysmorphism"
Familial or sporadic hemiplegic migraine	"Familial or sporadic hemiplegic migraine"
Familial ossifying fibroma	"Familial ossifying fibroma", "Multiple ossifying fibroma"
Familial osteochondritis dissecans	"Familial osteochondritis dissecans", "Osteochondritis dissecans and short stature"
Familial osteodysplasia, Anderson type	"Familial osteodysplasia, Anderson type"
Familial ovarian cancer	"Familial ovarian cancer", "Familial ovarian malignant tumor"
Familial pancreatic carcinoma	"Familial pancreatic carcinoma", "Familial pancreatic cancer"
Familial papillary or follicular thyroid carcinoma	"Familial papillary or follicular thyroid carcinoma", "FNMTC", "Familial pure nonmedullary thyroid carcinoma"
Familial papillary thyroid carcinoma with renal papillary neoplasia	"Familial papillary thyroid carcinoma with renal papillary neoplasia", "PTC-RCC"
Familial parathyroid adenoma	"Familial parathyroid adenoma"
Familial paroxysmal ataxia	"Familial paroxysmal ataxia", "Episodic ataxia type 2"
Familial partial epilepsy	"Familial partial epilepsy"
Familial partial lipodystrophy	"Familial partial lipodystrophy", "FPLD"
Familial partial lipodystrophy, Dunnigan type	"Familial partial lipodystrophy, Dunnigan type", "Dunnigan syndrome", "FPLD2", "Familial partial lipodystrophy type 2"
Familial partial lipodystrophy, K_bberling type	"Familial partial lipodystrophy, K_bberling type", "FPLD1", "Familial partial lipodystrophy type 1", "Familial partial lipodystrophy, Kobberling type"
Familial patent arterial duct	"Familial patent arterial duct"
Familial porencephaly	"Familial porencephaly"
Familial porphyria cutanea tarda	"Familial porphyria cutanea tarda", "Porphyria cutanea tarda type II"
Familial primary hyperparathyroidism	"Familial primary hyperparathyroidism"
Familial primary hypomagnesemia	"Familial primary hypomagnesemia"
Familial primary hypomagnesemia with hypercalciuria and nephrocalcinosis	"Familial primary hypomagnesemia with hypercalciuria and nephrocalcinosis", "FHHNC", "Michellis-Castrillo syndrome"
Familial primary hypomagnesemia with hypercalciuria and nephrocalcinosis with severe ocular involvement	"Familial primary hypomagnesemia with hypercalciuria and nephrocalcinosis with severe ocular involvement", "FHHNC with severe ocular involvement", "Hypercalciuria-bilateral macular coloboma syndrome", "Meier-Blumberg-Imahorn syndrome"
Familial primary hypomagnesemia with hypercalciuria and nephrocalcinosis without severe ocular involvement	"Familial primary hypomagnesemia with hypercalciuria and nephrocalcinosis without severe ocular involvement", "FHHNC without severe ocular involvement", "HOMG3", "Renal hypomagnesemia type 3"
Familial primary hypomagnesemia with hypocalcuria	"Familial primary hypomagnesemia with hypocalcuria"
Familial primary hypomagnesemia with normocalciuria and normocalcemia	"Familial primary hypomagnesemia with normocalciuria and normocalcemia"
Familial primary hypomagnesemia with normocalcuria	"Familial primary hypomagnesemia with normocalcuria"
Familial primary localized cutaneous amyloidosis	"Familial primary localized cutaneous amyloidosis", "FPLCA"
Familial progressive cardiac conduction defect	"Familial progressive cardiac conduction defect", "Familial Len_x008f_gre disease", "Familial Lev disease", "Familial Lev-Len_x008f_gre disease", "Familial PCCD", "Familial progressive heart block", "Hereditary bundle branch defect", "Familial Lenegre disease", "Familial Lev-Lenegre disease"
Familial progressive hyper- and hypopigmentation	"Familial progressive hyper- and hypopigmentation", "FPHH"
Familial progressive hyperpigmentation	"Familial progressive hyperpigmentation", "Melanosis diffusa congenita", "Melanosis universalis hereditaria", "Universal melanosis"
Familial progressive retinal dystrophy-iris coloboma-congenital cataract syndrome	"Familial progressive retinal dystrophy-iris coloboma-congenital cataract syndrome"
Familial progressive vestibulocochlear dysfunction	"Familial progressive vestibulocochlear dysfunction"
Familial prostate cancer	"Familial prostate cancer"
Familial pseudohyperkalemia	"Familial pseudohyperkalemia"
Familial pseudohyperkalemia type 1	"Familial pseudohyperkalemia type 1"
Familial pterygium of the conjunctiva	"Familial pterygium of the conjunctiva"
Familial reactive perforating collagenosis	"Familial reactive perforating collagenosis"
Familial recurrent peripheral facial palsy	"Familial recurrent peripheral facial palsy", "Familial recurrent Bell palsy"
Familial renal glucosuria	"Familial renal glucosuria", "SGLT2 deficiency"
Familial restrictive cardiomyopathy	"Familial restrictive cardiomyopathy"
Familial retinal arterial macroaneurysm	"Familial retinal arterial macroaneurysm", "FRAM", "Retinal arterial macroaneurysm and supravalvular pulmonic stenosis"
Familial rhabdoid tumor	"Familial rhabdoid tumor", "RTPS", "Rhabdoid tumor predisposition syndrome"
Familial scaphocephaly syndrome	"Familial scaphocephaly syndrome"
Familial scaphocephaly syndrome, McGillivray type	"Familial scaphocephaly syndrome, McGillivray type", "Scaphocephaly-macrocephaly-maxillary retrusion-intellectual disability syndrome"
Familial Scheuermann disease	"Familial Scheuermann disease", "Familial Scheuermann juvenile kyphosis", "Familial spinal osteochondrosis"
Familial schizencephaly	"Familial schizencephaly"
Familial short QT syndrome	"Familial short QT syndrome", "SQTS"
Familial sick sinus syndrome	"Familial sick sinus syndrome", "Familial sinus node dysfunction"
Familial sinus histiocytosis with massive lymphadenopathy	"Familial sinus histiocytosis with massive lymphadenopathy", "Familial Rosa¥-Dorfman disease", "Familial SHML", "Familial Rosai-Dorfman disease"
Familial spontaneous pneumothorax	"Familial spontaneous pneumothorax"
Familial steroid-resistant nephrotic syndrome with sensorineural deafness	"Familial steroid-resistant nephrotic syndrome with sensorineural deafness"
Familial supernumerary nipples	"Familial supernumerary nipples", "Isolated polythelia"
Familial syringomyelia	"Familial syringomyelia"
Familial temporal lobe epilepsy	"Familial temporal lobe epilepsy"
Familial thoracic aortic aneurysm and aortic dissection	"Familial thoracic aortic aneurysm and aortic dissection", "Familial TAAD"
Familial thrombocytosis	"Familial thrombocytosis", "Familial thrombocythemia", "Hereditary thrombocythemia"
Familial thrombomodulin anomalies	"Familial thrombomodulin anomalies"
Familial thyroglossal duct cyst	"Familial thyroglossal duct cyst"
Familial thyroid dyshormonogenesis	"Familial thyroid dyshormonogenesis", "Thyroid dyshormonogenesis"
Familial tumoral calcinosis	"Familial tumoral calcinosis"
Familial vesicoureteral reflux	"Familial vesicoureteral reflux", "Familial VUR"
Familial visceral myopathy	"Familial visceral myopathy", "Familial hollow visceral myopathy", "Hereditary hollow visceral myopathy", "Megaduodenum and/or megacystis"
Fanconi anemia	"Fanconi anemia", "Fanconi pancytopenia"
Fanconi syndrome-ichthyosis-dysmorphism syndrome	"Fanconi syndrome-ichthyosis-dysmorphism syndrome", "Deal-Barrat-Dillon syndrome"
Farber disease	"Farber disease", "Acid ceramidase deficiency", "Farber lipogranulomatosis"
Farmer's lung disease	"Farmer's lung disease"
FASTKD2-related infantile mitochondrial encephalomyopathy	"FASTKD2-related infantile mitochondrial encephalomyopathy"
Fatal congenital hypertrophic cardiomyopathy due to glycogen storage disease	"Fatal congenital hypertrophic cardiomyopathy due to glycogen storage disease", "Fatal congenital hypertrophic cardiomyopathy due to GSD", "Fatal congenital hypertrophic cardiomyopathy due to glycogenosis"
Fatal familial insomnia	"Fatal familial insomnia"
Fatal infantile cytochrome C oxidase deficiency	"Fatal infantile cytochrome C oxidase deficiency", "Fatal infantile COX deficiency", "Fatal infantile cardioencephalomyopathy due to cytochrome C oxidase deficiency"
Fatal infantile encephalopathy-pulmonary hypertension syndrome	"Fatal infantile encephalopathy-pulmonary hypertension syndrome"
Fatal infantile hypertonic myofibrillar myopathy	"Fatal infantile hypertonic myofibrillar myopathy"
Fatal infantile hypertrophic cardiomyopathy due to mitochondrial complex I deficiency	"Fatal infantile hypertrophic cardiomyopathy due to mitochondrial complex I deficiency", "Fatal infantile HCM due to mitochondrial complex I deficiency", "Fatal infantile hypertrophic cardiomyopathy due to NADH-CoQ reductase deficiency", "Fatal infantile hypertrophic cardiomyopathy due to NADH-coenzyme Q reductase deficiency"
Fatal infantile lactic acidosis with methylmalonic aciduria	"Fatal infantile lactic acidosis with methylmalonic aciduria"
Fatal mitochondrial disease due to combined oxidative phosphorylation defect type 3	"Fatal mitochondrial disease due to combined oxidative phosphorylation defect type 3", "Fatal mitochondrial disease due to COXPD3"
Fatal post-viral neurodegenerative disorder	"Fatal post-viral neurodegenerative disorder"
Fatty acid hydroxylase-associated neurodegeneration	"Fatty acid hydroxylase-associated neurodegeneration", "FAHN"
Fatty acid oxidation and ketogenesis disorder with dilated cardiomyopathy	"Fatty acid oxidation and ketogenesis disorder with dilated cardiomyopathy"
Fatty acid oxidation and ketogenesis disorder with hypertrophic cardiomyopathy	"Fatty acid oxidation and ketogenesis disorder with hypertrophic cardiomyopathy"
FBLN1-related developmental delay-central nervous system anomaly-syndactyly syndrome	"FBLN1-related developmental delay-central nervous system anomaly-syndactyly syndrome"
Febrile infection-related epilepsy syndrome	"Febrile infection-related epilepsy syndrome", "AERRPS", "Acute encephalitis with refractory repetitive partial seizures", "Acute non-herpetic encephalitis with severe refractory status epilepticus", "DESC syndrome", "Devastating epileptic encephalopathy in school-aged children", "FIRES", "Fever-induced refractory epileptic encephalopathy in school-aged children", "Idiopathic catastrophic epileptic encephalopathy", "Severe refractory status epilepticus owing to presumed encephalitis"
Fechtner syndrome	"Fechtner syndrome", "Alport syndrome with leukocyte inclusions and macrothrombocytopenia"
Feingold syndrome	"Feingold syndrome", "Brunner-Winter syndrome", "Digital anomalies with short palpebral fissures and atresia of esophagus or duodenum", "FGLDS", "FS", "MMT", "MODED syndrome", "Microcephaly-digital anomalies-normal intelligence syndrome", "Microcephaly-intellectual disability-tracheoesophageal fistula syndrome", "Microcephaly-oculo-digito-esophageal-duodenal syndrome syndrome", "ODED syndrome", "Oculo-digito-esophageal-duodenal syndrome"
Feingold syndrome type 1	"Feingold syndrome type 1", "Brunner-Winter syndrome type 1", "Digital anomalies with short palpebral fissures and atresia of esophagus or duodenum type 1", "FGLDS1", "FS1", "MMT type 1", "MODED syndrome type 1", "Microcephaly-digital anomalies-normal intelligence syndrome type 1", "Microcephaly-intellectual disability-tracheoesophageal fistula syndrome type 1", "Microcephaly-oculo-digito-esophageal-duodenal syndrome syndrome type 1", "ODED syndrome type 1", "Oculo-digito-esophageal-duodenal syndrome type 1"
Feingold syndrome type 2	"Feingold syndrome type 2", "Brachydactyly-short stature-microcephaly syndrome", "Brunner-Winter syndrome type 2", "FGLDS2", "FS2", "MMT type 2", "Microcephaly-digital anomalies-normal intelligence syndrome type 2", "Microcephaly-intellectual disability-tracheoesophageal fistula syndrome type 2"
Felty syndrome	"Felty syndrome", "Splenomegaly-neutropenia-rheumatoid arthritis syndrome"
Female infertility due to an implantation defect of genetic origin	"Female infertility due to an implantation defect of genetic origin"
Female infertility due to oocyte meiotic arrest	"Female infertility due to oocyte meiotic arrest"
Female infertility due to zona pellucida defect	"Female infertility due to zona pellucida defect"
Female restricted epilepsy with intellectual disability	"Female restricted epilepsy with intellectual disability", "EFMR", "Juberg-Hellman syndrome"
Femoral agenesis/hypoplasia	"Femoral agenesis/hypoplasia", "Congenital short femur", "Femoral intercalary meromelia"
Femoral-facial syndrome	"Femoral-facial syndrome", "FFS", "FHUFS", "Femoral hypoplasia-unusual facies syndrome"
Femur-fibula-ulna complex	"Femur-fibula-ulna complex", "FFU complex", "Femur-fibula-ulna dysostosis", "Femur-fibula-ulna syndrome", "PFFD"
Ferro-cerebro-cutaneous syndrome	"Ferro-cerebro-cutaneous syndrome", "Cerebro-cutaneous syndrome with iron overload"
Fetal akinesia deformation sequence	"Fetal akinesia deformation sequence", "Arthrogryposis multiplex congenita-pulmonary hypoplasia syndrome", "FADS", "Pena-Shokeir syndrome type 1"
Fetal akinesia-cerebral and retinal hemorrhage syndrome	"Fetal akinesia-cerebral and retinal hemorrhage syndrome", "LCCS5", "Lethal congenital contracture syndrome type 5"
Fetal alcohol syndrome	"Fetal alcohol syndrome", "ARBD", "ARND", "Alcohol-related birth defects", "Alcohol-related neurodevelopmental disorder", "FAS", "FASD", "Fetal alcohol spectrum disorders"
Fetal and neonatal alloimmune thrombocytopenia	"Fetal and neonatal alloimmune thrombocytopenia", "NAIT"
Fetal anticonvulsant syndrome	"Fetal anticonvulsant syndrome", "FACS", "Fetal AEDS", "Fetal antiepileptic drug syndrome"
Fetal carbamazepine syndrome	"Fetal carbamazepine syndrome"
Fetal cytomegalovirus syndrome	"Fetal cytomegalovirus syndrome", "Antenatal CMV infection", "Antenatal cytomegalovirus infection"
Fetal encasement syndrome	"Fetal encasement syndrome"
Fetal Gaucher disease	"Fetal Gaucher disease", "Perinatal lethal Gaucher disease"
Fetal hydantoin syndrome	"Fetal hydantoin syndrome", "Fetal dihydantoin syndrome", "Phenytoin embryofetopathy"
Fetal iodine syndrome	"Fetal iodine syndrome"
Fetal left ventricular aneurysm	"Fetal left ventricular aneurysm"
Fetal lower urinary tract obstruction	"Fetal lower urinary tract obstruction", "LUTO"
Fetal lung interstitial tumor	"Fetal lung interstitial tumor", "FLIT", "Immature interstitial mesenchymal tumor"
Fetal methylmercury syndrome	"Fetal methylmercury syndrome", "Methyl mercury antenatal infection", "Minamata disease"
Fetal minoxidil syndrome	"Fetal minoxidil syndrome", "Minoxidil antenatal infection"
Fetal parvovirus syndrome	"Fetal parvovirus syndrome", "Parvovirus antenatal infection"
Fetal trimethadione syndrome	"Fetal trimethadione syndrome"
Fetal valproate syndrome	"Fetal valproate syndrome", "Fetal valproic acid syndrome"
Fever-associated acute infantile liver failure syndrome	"Fever-associated acute infantile liver failure syndrome"
FG syndrome type 1	"FG syndrome type 1", "Opitz-Kaveggia syndrome"
FGFR2-related bent bone dysplasia	"FGFR2-related bent bone dysplasia", "Perinatal lethal bent bone dysplasia"
FGFR3-related chondrodysplasia	"FGFR3-related chondrodysplasia"
Fibrillary astrocytoma	"Fibrillary astrocytoma"
Fibroblastic rheumatism	"Fibroblastic rheumatism"
Fibrocalculous pancreatopathy	"Fibrocalculous pancreatopathy", "FCPD", "Fibrocalculous pancreatic diabetes", "Tropical pancreatic diabetes"
Fibrochondrogenesis	"Fibrochondrogenesis"
Fibrodysplasia ossificans progressiva	"Fibrodysplasia ossificans progressiva", "FOP", "Myositis ossificans progressiva", "Stone man syndrome"
Fibrolamellar hepatocellular carcinoma	"Fibrolamellar hepatocellular carcinoma", "FHCC", "Fibrolamellar hepatocarcinoma"
Fibronectin glomerulopathy	"Fibronectin glomerulopathy", "GFND", "Glomerulopathy with fibronectin deposits"
Fibrosarcoma	"Fibrosarcoma"
Fibrous dysplasia of bone	"Fibrous dysplasia of bone"
Fibular aplasia-complex brachydactyly syndrome	"Fibular aplasia-complex brachydactyly syndrome", "Du Pan syndrome"
Fibular aplasia-ectrodactyly syndrome	"Fibular aplasia-ectrodactyly syndrome"
Fibular aplasia-tibial campomelia-oligosyndactyly syndrome	"Fibular aplasia-tibial campomelia-oligosyndactyly syndrome", "FATCO syndrome"
Fibular dimelia-diplopodia syndrome	"Fibular dimelia-diplopodia syndrome", "Leg duplication-mirror foot syndrome"
Fibular hemimelia	"Fibular hemimelia", "Congenital longitudinal deficiency of the fibula", "Fibular longitudinal meromelia"
Fibulo-ulnar hypoplasia-renal anomalies syndrome	"Fibulo-ulnar hypoplasia-renal anomalies syndrome", "Saito-Kuba-Tsuruta syndrome"
Filamin-related bone disorder	"Filamin-related bone disorder", "Bone filaminopathy"
Filariasis	"Filariasis"
Filippi syndrome	"Filippi syndrome", "Type 1 syndactyly-microcephaly-intellectual disability syndrome"
Fine-Lubinsky syndrome	"Fine-Lubinsky syndrome", "Brachycephaly-deafness-cataract-intellectual disability syndrome"
Finger hyperphalangy-toe anomalies-severe pectus excavatum syndrome	"Finger hyperphalangy-toe anomalies-severe pectus excavatum syndrome"
Fingerprint body myopathy	"Fingerprint body myopathy"
Finnish upper limb-onset distal myopathy	"Finnish upper limb-onset distal myopathy", "Distal myopathy type 3", "MPD3"
First branchial cleft anomaly	"First branchial cleft anomaly", "First branchial cleft cyst", "First branchial cleft fistula"
Fish-eye disease	"Fish-eye disease", "FED", "Partial LCAT deficiency"
Fixed pigmented erythema	"Fixed pigmented erythema"
Fixed subaortic stenosis	"Fixed subaortic stenosis"
Flat face-microstomia-ear anomaly syndrome	"Flat face-microstomia-ear anomaly syndrome", "Blepharophimosis-telecanthus-microstomia syndrome", "Simosa craniofacial syndrome", "Simosa-Penchaszadeh-Bustos syndrome"
Fleck corneal dystrophy	"Fleck corneal dystrophy", "FCD", "Fran_x008d_ois-Neetens speckled corneal dystrophy", "Francois-Neetens speckled corneal dystrophy"
Floating-Harbor syndrome	"Floating-Harbor syndrome"
Florid cemento-osseous dysplasia	"Florid cemento-osseous dysplasia", "Florid osseous dysplasia", "Focal cemento-osseous dysplasia"
FLOTCH syndrome	"FLOTCH syndrome", "Leukonychia totalis-trichilemmal cysts-ciliary dystrophy syndrome"
Flucloxacilline toxicity	"Flucloxacilline toxicity"
Flynn-Aird syndrome	"Flynn-Aird syndrome"
Focal acral hyperkeratosis	"Focal acral hyperkeratosis", "PPKP3 without elastoidosis", "PPPK3 without elastoidosis", "Punctate palmoplantar hyperkeratosis type 3 without elastoidosis", "Punctate palmoplantar keratoderma type 3 without elastoidosis"
Focal dermal hypoplasia	"Focal dermal hypoplasia", "Goltz syndrome", "Goltz-Gorlin syndrome"
Focal epilepsy-intellectual disability-cerebro-cerebellar malformation	"Focal epilepsy-intellectual disability-cerebro-cerebellar malformation", "Focal epilepsy-intellectual disability-dysarthria-ataxia syndrome"
Focal facial dermal dysplasia	"Focal facial dermal dysplasia", "FFDD"
Focal facial dermal dysplasia type I	"Focal facial dermal dysplasia type I", "Bitemporal aplasia cutis congenita", "Brauer syndrome", "FFDD type I", "FFDD1", "Focal facial dermal dysplasia 1, Brauer type", "Focal facial dermal dysplasia type 1"
Focal facial dermal dysplasia type II	"Focal facial dermal dysplasia type II", "FFDD type II", "FFDD2", "Focal facial dermal dysplasia 2, Brauer-Setleis type"
Focal facial dermal dysplasia type III	"Focal facial dermal dysplasia type III", "FFDD type III", "FFDD3", "Focal facial dermal dysplasia 3, Setleis type", "Setleis syndrome"
Focal facial dermal dysplasia type IV	"Focal facial dermal dysplasia type IV", "FFDD type IV", "FFDD4", "Focal facial dermal dysplasia 4", "Focal facial preauricular dysplasia"
Focal myositis	"Focal myositis", "Focal nodular myositis", "Inflammatory pseudotumor of skeletal muscle"
Focal palmoplantar and gingival keratoderma	"Focal palmoplantar and gingival keratoderma", "Focal palmoplantar and gingival hyperkeratosis"
Focal palmoplantar keratoderma	"Focal palmoplantar keratoderma", "Focal PPK", "Focal keratosis palmoplantaris", "Focal palmoplantar hyperkeratosis"
Focal palmoplantar keratoderma with joint keratoses	"Focal palmoplantar keratoderma with joint keratoses"
Focal stiff limb syndrome	"Focal stiff limb syndrome", "Focal stiff-person syndrome", "Stiff leg syndrome"
Focal, segmental or multifocal dystonia	"Focal, segmental or multifocal dystonia"
Foix-Alajouanine syndrome	"Foix-Alajouanine syndrome", "Angiodysgenetic necrotizing myelopathy", "Familial osteosclerosis with abnormalities of the nervous system and meninges", "Subacute angiohypertrophic myelomalacia", "Subacute ascending necrotizing myelitis", "Subacute necrotizing myelitis"
Foix-Chavany-Marie syndrome	"Foix-Chavany-Marie syndrome", "Bilateral anterior opercular syndrome", "Facio-pharyngo-glossal diplegia with automatic-voluntary movement dissociation", "Facio-pharyngo-glosso-masticatory diplegia"
Folinic acid-responsive seizures	"Folinic acid-responsive seizures"
Follicular atrophoderma-basal cell carcinoma	"Follicular atrophoderma-basal cell carcinoma"
Follicular cholangitis and pancreatitis	"Follicular cholangitis and pancreatitis", "Follicular pancreatocholangitis"
Follicular dendritic cell sarcoma	"Follicular dendritic cell sarcoma"
Follicular lymphoma	"Follicular lymphoma"
Folliculotropic mycosis fungoides	"Folliculotropic mycosis fungoides", "Mycosis fungoides-associated follicular mucinosis"
Foodborne botulism	"Foodborne botulism", "Intoxication botulism"
Formiminoglutamic aciduria	"Formiminoglutamic aciduria", "FTCD deficiency", "Formiminotransferase cyclodeaminase deficiency", "Glutamate formiminotransferase deficiency"
Fountain syndrome	"Fountain syndrome", "Deafness-skeletal dysplasia-coarse face with full lips syndrome", "Deafness-skeletal dysplasia-lip granuloma syndrome"
Fourth branchial cleft anomaly	"Fourth branchial cleft anomaly", "Fourth branchial cleft cyst", "Fourth branchial cleft fistula"
Foveal hypoplasia-optic nerve decussation defect-anterior segment dysgenesis syndrome	"Foveal hypoplasia-optic nerve decussation defect-anterior segment dysgenesis syndrome", "FHONDA syndrome"
Foveal hypoplasia-presenile cataract syndrome	"Foveal hypoplasia-presenile cataract syndrome", "O'Donnell-Pappas syndrome"
Fowler syndrome	"Fowler syndrome", "Cerebral proliferative glomeruloid vasculopathy", "Encephaloclastic proliferative vasculopathy", "Hydrocephaly/hydranencephaly due to cerebral vasculopathy", "Proliferative vasculopathy and hydranencephaly/hydrocephaly"
Fragile X syndrome	"Fragile X syndrome", "FRAXA syndrome", "FXS", "FraX syndrome", "Martin-Bell syndrome"
Fragile X-associated tremor/ataxia syndrome	"Fragile X-associated tremor/ataxia syndrome", "FXTAS syndrome"
Frank-Ter Haar syndrome	"Frank-Ter Haar syndrome", "Ter Haar syndrome"
Fraser syndrome	"Fraser syndrome", "Cryptophthalmos-syndactyly syndrome"
Fraser-like syndrome	"Fraser-like syndrome"
Frasier syndrome	"Frasier syndrome"
FRAXE intellectual disability	"FRAXE intellectual disability", "Intellectual disability associated with fragile site FRAXE"
FRAXF syndrome	"FRAXF syndrome"
Free sialic acid storage disease	"Free sialic acid storage disease"
Free sialic acid storage disease, infantile form	"Free sialic acid storage disease, infantile form", "ISSD"
Freeman-Sheldon syndrome	"Freeman-Sheldon syndrome", "Craniocarpotarsal dysplasia", "Craniocarpotarsal dystrophy", "Distal arthrogryposis type 2A", "Whistling face syndrome"
Fried syndrome	"Fried syndrome"
Fried's tooth and nail syndrome	"Fried's tooth and nail syndrome"
Friedreich ataxia	"Friedreich ataxia", "FA", "FRDA"
Frontal encephalocele	"Frontal encephalocele", "Anterior encephalocele"
Frontal fibrosing alopecia	"Frontal fibrosing alopecia", "FFA"
Frontofacionasal dysplasia	"Frontofacionasal dysplasia", "Gollop syndrome"
Frontometaphyseal dysplasia	"Frontometaphyseal dysplasia"
Frontonasal arteriovenous malformation	"Frontonasal arteriovenous malformation"
Frontonasal dysplasia	"Frontonasal dysplasia", "Median cleft face syndrome"
Frontonasal dysplasia with alopecia and genital anomaly	"Frontonasal dysplasia with alopecia and genital anomaly", "ALX4-related FNDAG", "Craniofrontonasal dysplasia with alopecia and hypogonadism", "Frontonasal dysplasia type 2", "Frontonasal dysplasia with alopecia and genital abnomality"
Frontonasal dysplasia-severe microphthalmia-severe facial clefting syndrome	"Frontonasal dysplasia-severe microphthalmia-severe facial clefting syndrome", "ALX1-related frontonasal dysplasia", "Frontonasal dysplasia type 3"
Frontorhiny	"Frontorhiny", "ALX3-related frontonasal dysplasia", "Frontonasal dysplasia type 1", "Isolated median cleft face syndrome"
Frontotemporal degeneration with dementia	"Frontotemporal degeneration with dementia"
Frontotemporal dementia	"Frontotemporal dementia", "FTD"
Frontotemporal dementia with motor neuron disease	"Frontotemporal dementia with motor neuron disease", "FTD-ALS", "FTD-MND", "Frontotemporal dementia with amyotrophic lateral sclerosis"
Frontotemporal dementia, right temporal atrophy variant	"Frontotemporal dementia, right temporal atrophy variant", "RTLA", "rvFTD"
Frontotemporal neurodegeneration with movement disorder	"Frontotemporal neurodegeneration with movement disorder"
Fructose-1,6-bisphosphatase deficiency	"Fructose-1,6-bisphosphatase deficiency"
Fryns syndrome	"Fryns syndrome", "Diaphragmatic hernia-abnormal face-distal limb anomalies syndrome"
Fryns-Smeets-Thiry syndrome	"Fryns-Smeets-Thiry syndrome"
FTH1-related iron overload	"FTH1-related iron overload", "FTH1-associated iron overload"
Fuchs endothelial corneal dystrophy	"Fuchs endothelial corneal dystrophy", "Endoepithelial corneal dystrophy", "FECD", "Late hereditary endothelial dystrophy"
Fuchs heterochromic iridocyclitis	"Fuchs heterochromic iridocyclitis", "FHI"
Fucosidosis	"Fucosidosis", "Alpha-L-fucosidase deficiency"
Fuhrmann syndrome	"Fuhrmann syndrome", "Fibular hypoplasia or aplasia-femoral bowing-oligodactyly syndrome", "Fuhrmann-Rieger-de Sousa syndrome"
Fukuda-Miyanomae-Nakata syndrome	"Fukuda-Miyanomae-Nakata syndrome"
Fulminant viral hepatitis	"Fulminant viral hepatitis"
Fumaric aciduria	"Fumaric aciduria", "Fumarase deficiency"
Functional neutrophil defect	"Functional neutrophil defect"
Functional variant of Guillain-Barr_ syndrome	"Functional variant of Guillain-Barr_ syndrome", "Functional variant of GBS", "Functional variant of Guillain-Barre syndrome"
Functioning gonadotropic adenoma	"Functioning gonadotropic adenoma", "Functioning pituitary gonadotropic adenoma"
Functioning pituitary adenoma	"Functioning pituitary adenoma", "Endocrine active pituitary adenoma", "Secreting pituitary adenoma"
Fundus albipunctatus	"Fundus albipunctatus"
Fundus pulverulentus	"Fundus pulverulentus"
Fungal myositis	"Fungal myositis"
Furlong syndrome	"Furlong syndrome", "Marfanoid habitus-craniosynostosis syndrome"
Furuncular myiasis	"Furuncular myiasis", "Furunculoid myiasis", "Furunculous myiasis"
Fusariosis	"Fusariosis", "Fusarium infection"
Fused mandibular incisors	"Fused mandibular incisors"
Gaisb_ck syndrome	"Gaisb_ck syndrome", "Stress erythrocytosis", "Stress polycythemia", "Gaisbock syndrome"
Galactokinase deficiency	"Galactokinase deficiency", "GALK deficiency", "GALK-D", "Galactokinase deficiency galactosemia", "Galactosemia type 2"
Galactose epimerase deficiency	"Galactose epimerase deficiency", "Epimerase deficiency galactosemia", "GALE deficiency", "GALE-D", "Galactosemia type 3", "UDP-galactose-4-epimerase deficiency", "Uridine diphosphate galactose-4-epimerase deficiency"
Galactosemia	"Galactosemia"
Galactosialidosis	"Galactosialidosis", "Goldberg syndrome", "Neuraminidase deficiency with beta-galactosidase deficiency"
Gallbladder neuroendocrine tumor	"Gallbladder neuroendocrine tumor"
Galloway-Mowat syndrome	"Galloway-Mowat syndrome", "Galloway syndrome", "Microcephaly-hiatus hernia-nephrotic syndrome", "Nephrosis-neuronal dysmigration syndrome"
Gamma-aminobutyric acid transaminase deficiency	"Gamma-aminobutyric acid transaminase deficiency", "GABA transaminase deficiency"
Gamma-glutamyl transpeptidase deficiency	"Gamma-glutamyl transpeptidase deficiency", "Glutathionuria"
Gamma-glutamylcysteine synthetase deficiency	"Gamma-glutamylcysteine synthetase deficiency", "Glutamate-cysteine ligase deficiency"
Gamma-heavy chain disease	"Gamma-heavy chain disease", "Franklin disease", "Gamma-HCD"
Gangliocytoma	"Gangliocytoma"
Ganglioglioma	"Ganglioglioma"
Ganglioneuroblastoma	"Ganglioneuroblastoma"
Ganglioneuroma	"Ganglioneuroma"
Gangliosidosis	"Gangliosidosis"
GAPO syndrome	"GAPO syndrome", "Growth delay-alopecia-pseudoanodontia-optic atrophy syndrome"
Gardner syndrome	"Gardner syndrome"
Gastric adenocarcinoma and proximal polyposis of the stomach	"Gastric adenocarcinoma and proximal polyposis of the stomach", "Familial fundic gland polyposis with gastric cancer", "GAPPS"
Gastric linitis plastica	"Gastric linitis plastica", "Borrmann gastric cancer type 4", "Linitis plastica of the stomach"
Gastric neuroendocrine tumor	"Gastric neuroendocrine tumor", "GNET"
Gastrocutaneous syndrome	"Gastrocutaneous syndrome"
Gastroduodenal malformation	"Gastroduodenal malformation"
Gastroenteric neuroendocrine tumor	"Gastroenteric neuroendocrine tumor"
Gastroenteropancreatic endocrine tumor	"Gastroenteropancreatic endocrine tumor", "GEP-NET"
Gastrointestinal stromal tumor	"Gastrointestinal stromal tumor", "GIST", "Gastrointestinal stromal sarcoma"
Gastroschisis	"Gastroschisis", "Laparoschisis"
Gaucher disease	"Gaucher disease", "Acid beta-glucosidase deficiency", "Glucocerebrosidase deficiency"
Gaucher disease type 1	"Gaucher disease type 1", "Non-cerebral juvenile Gaucher disease"
Gaucher disease type 2	"Gaucher disease type 2", "Acute neuronopathic Gaucher disease", "Infantile cerebral Gaucher disease"
Gaucher disease type 3	"Gaucher disease type 3", "Cerebral juvenile and adult form of Gaucher disease", "Chronic neuronopathic Gaucher disease", "Gaucher disease, subacute neuronopathic type"
Gaucher disease-ophthalmoplegia-cardiovascular calcification syndrome	"Gaucher disease-ophthalmoplegia-cardiovascular calcification syndrome", "Cardiovascular Gaucher disease", "Gaucher disease type 3C", "Gaucher-like disease"
GCGR-related hyperglucagonemia	"GCGR-related hyperglucagonemia", "Mahvash disease"
Gelatinous drop-like corneal dystrophy	"Gelatinous drop-like corneal dystrophy", "GDCD", "Primary familial amyloidosis of the cornea", "Subepithelial amyloidosis of the cornea"
Geleophysic dysplasia	"Geleophysic dysplasia", "Geleophysic dwarfism"
Gemignani syndrome	"Gemignani syndrome", "Spinocerebellar ataxia-amyotrophy-deafness syndrome"
Gemistocytic astrocytoma	"Gemistocytic astrocytoma"
Generalized arterial calcification of infancy	"Generalized arterial calcification of infancy", "Idiopathic infantile arterial calcification", "Idiopathic obliterative arteriopathy", "Infantile arteriosclerosis", "Occlusive infantile arteriopathy"
Generalized basaloid follicular hamartoma syndrome	"Generalized basaloid follicular hamartoma syndrome"
Generalized bulbospinal muscular atrophy	"Generalized bulbospinal muscular atrophy"
Generalized congenital lipodystrophy with myopathy	"Generalized congenital lipodystrophy with myopathy", "GCL4", "Generalized congenital lipodystrophy type 4"
Generalized dominant dystrophic epidermolysis bullosa	"Generalized dominant dystrophic epidermolysis bullosa", "Autosomal dominant dystrophic epidermolysis bullosa, Pasini and Cockayne-Touraine types", "DDEB, Pasini and Cockayne-Touraine types", "DDEB, generalized", "DDEB-gen"
Generalized epilepsy with febrile seizures-plus	"Generalized epilepsy with febrile seizures-plus", "GEFS+"
Generalized epilepsy-paroxysmal dyskinesia syndrome	"Generalized epilepsy-paroxysmal dyskinesia syndrome", "GEPD"
Generalized eruptive histiocytosis	"Generalized eruptive histiocytosis", "Generalized eruptive histiocytoma"
Generalized eruptive keratoacanthoma	"Generalized eruptive keratoacanthoma", "GEKA", "Generalized eruptive keratoacanthomas of Grzybowski", "Grzybowski syndrome"
Generalized essential telangiectasia	"Generalized essential telangiectasia", "GET"
Generalized galactose epimerase deficiency	"Generalized galactose epimerase deficiency", "Generalized GALE deficiency", "Generalized GALE-D", "Generalized UDP-galactose-4-epimerase deficiency", "Generalized epimerase deficiency galactosemia", "Generalized uridine diphosphate galactose-4-epimerase deficiency"
Generalized isolated dystonia	"Generalized isolated dystonia"
Generalized juvenile polyposis/juvenile polyposis coli	"Generalized juvenile polyposis/juvenile polyposis coli"
Generalized peeling skin syndrome	"Generalized peeling skin syndrome", "Generalized PSS", "Generalized deciduous skin"
Generalized pseudohypoaldosteronism type 1	"Generalized pseudohypoaldosteronism type 1", "Autosomal recessive pseudohypoaldosteronism type 1"
Generalized pustular psoriasis	"Generalized pustular psoriasis", "GPP"
Generalized resistance to thyroid hormone	"Generalized resistance to thyroid hormone", "Deafness-thyroid hormone resistance syndrome", "Refetoff syndrome"
Genetic 46,XX disorder of sex development	"Genetic 46,XX disorder of sex development", "Genetic 46,XX DSD", "Genetic female pseudohermaphroditism"
Genetic 46,XY disorder of sex development	"Genetic 46,XY disorder of sex development", "Genetic 46,XY DSD"
Genetic 46,XY disorder of sex development of endocrine origin	"Genetic 46,XY disorder of sex development of endocrine origin", "Genetic 46,XY DSD of endocrine origin"
Genetic acrokeratoderma	"Genetic acrokeratoderma"
Genetic alopecia	"Genetic alopecia"
Genetic biliary tract disease	"Genetic biliary tract disease"
Genetic bone tumor	"Genetic bone tumor"
Genetic branchial arch or oral-acral syndrome	"Genetic branchial arch or oral-acral syndrome"
Genetic cardiac anomaly	"Genetic cardiac anomaly"
Genetic cardiac malformation	"Genetic cardiac malformation"
Genetic cardiac rhythm disease	"Genetic cardiac rhythm disease"
Genetic cardiac tumor	"Genetic cardiac tumor"
Genetic central nervous system and retinal vascular disease	"Genetic central nervous system and retinal vascular disease"
Genetic central nervous system malformation	"Genetic central nervous system malformation"
Genetic cerebellar malformation	"Genetic cerebellar malformation"
Genetic cerebral malformation	"Genetic cerebral malformation", "Genetic brain malformation"
Genetic cerebral small vessel disease	"Genetic cerebral small vessel disease"
Genetic chronic primary adrenal insufficiency	"Genetic chronic primary adrenal insufficiency"
Genetic complex vascular malformation with associated anomalies	"Genetic complex vascular malformation with associated anomalies", "Hemangiolymphangioma"
Genetic congenital limb malformation	"Genetic congenital limb malformation"
Genetic cranial malformation	"Genetic cranial malformation"
Genetic dementia	"Genetic dementia"
Genetic dermis disorder	"Genetic dermis disorder"
Genetic dermis elastic tissue disorder	"Genetic dermis elastic tissue disorder"
Genetic developmental defect of the eye	"Genetic developmental defect of the eye"
Genetic digestive tract malformation	"Genetic digestive tract malformation"
Genetic digestive tract tumor	"Genetic digestive tract tumor"
Genetic disorder of sex development	"Genetic disorder of sex development", "Genetic DSD"
Genetic disorder of sex development of gynecological interest	"Genetic disorder of sex development of gynecological interest", "Genetic DSD of gynecological interest"
Genetic endocrine growth disease	"Genetic endocrine growth disease"
Genetic epidermal appendage anomaly	"Genetic epidermal appendage anomaly"
Genetic epidermal disorder	"Genetic epidermal disorder"
Genetic erythrokeratoderma	"Genetic erythrokeratoderma"
Genetic eye tumor	"Genetic eye tumor"
Genetic facial cleft	"Genetic facial cleft", "Genetic craniofacial cleft"
Genetic frontotemporal degeneration with dementia	"Genetic frontotemporal degeneration with dementia"
Genetic gastro-esophageal disease	"Genetic gastro-esophageal disease"
Genetic glomerular disease	"Genetic glomerular disease"
Genetic gynecological tumor	"Genetic gynecological tumor"
Genetic hair anomaly	"Genetic hair anomaly"
Genetic head and neck malformation	"Genetic head and neck malformation"
Genetic hemoglobinopathy	"Genetic hemoglobinopathy"
Genetic hyperaldosteronism	"Genetic hyperaldosteronism"
Genetic hyperferritinemia without iron overload	"Genetic hyperferritinemia without iron overload", "Benign hyperferritinemia"
Genetic hyperparathyroidism	"Genetic hyperparathyroidism"
Genetic hyperpigmentation of the skin	"Genetic hyperpigmentation of the skin"
Genetic hypertension	"Genetic hypertension"
Genetic hypoparathyroidism	"Genetic hypoparathyroidism"
Genetic hypopigmentation of the skin	"Genetic hypopigmentation of the skin"
Genetic immune deficiency with skin involvement	"Genetic immune deficiency with skin involvement"
Genetic infertility	"Genetic infertility"
Genetic inflammatory or rheumatoid-like osteoarthropathy	"Genetic inflammatory or rheumatoid-like osteoarthropathy"
Genetic interstitial lung disease	"Genetic interstitial lung disease", "Genetic ILD"
Genetic intestinal disease	"Genetic intestinal disease"
Genetic intestinal disease due to fat malabsorption	"Genetic intestinal disease due to fat malabsorption"
Genetic intestinal polyposis	"Genetic intestinal polyposis", "Familial intestinal polyposis"
Genetic intractable diarrhea of infancy	"Genetic intractable diarrhea of infancy", "IDI"
Genetic keratinization disorder associated with ocular features	"Genetic keratinization disorder associated with ocular features"
Genetic larynx anomaly	"Genetic larynx anomaly"
Genetic lens and zonula anomaly	"Genetic lens and zonula anomaly"
Genetic lethal multiple congenital anomalies/dysmorphic syndrome	"Genetic lethal multiple congenital anomalies/dysmorphic syndrome"
Genetic lipodystrophy	"Genetic lipodystrophy"
Genetic macular dystrophy	"Genetic macular dystrophy"
Genetic malformation syndrome with odontal and/or periodontal component	"Genetic malformation syndrome with odontal and/or periodontal component"
Genetic malformation syndrome with short stature	"Genetic malformation syndrome with short stature"
Genetic mixed dermis disorder	"Genetic mixed dermis disorder"
Genetic motor neuron disease	"Genetic motor neuron disease", "Genetic anterior horn cell disease"
Genetic multiple congenital anomalies/dysmorphic syndrome	"Genetic multiple congenital anomalies/dysmorphic syndrome"
Genetic multiple congenital anomalies/dysmorphic syndrome without intellectual disability	"Genetic multiple congenital anomalies/dysmorphic syndrome without intellectual disability", "Genetic MCA", "Genetic multiple congenital anomalies without intellectual disability (with or without dysmorphism)"
Genetic multiple congenital anomalies/dysmorphic syndrome-variable intellectual disability syndrome	"Genetic multiple congenital anomalies/dysmorphic syndrome-variable intellectual disability syndrome", "Genetic MCA/variable MR", "Genetic multiple congenital anomalies-variable intellectual disability with or without dysmorphism syndrome"
Genetic muscular channelopathy	"Genetic muscular channelopathy"
Genetic nail anomaly	"Genetic nail anomaly"
Genetic neuro-ophthalmological disease	"Genetic neuro-ophthalmological disease"
Genetic neurodegenerative disease	"Genetic neurodegenerative disease"
Genetic neurodegenerative disease with dementia	"Genetic neurodegenerative disease with dementia"
Genetic neuroendocrine tumor	"Genetic neuroendocrine tumor"
Genetic neurological channelopathy	"Genetic neurological channelopathy"
Genetic neurological channelopathy of the central nervous system	"Genetic neurological channelopathy of the central nervous system"
Genetic neurological muscular channelopathy	"Genetic neurological muscular channelopathy"
Genetic neuromuscular disease	"Genetic neuromuscular disease"
Genetic neuromuscular junction disease	"Genetic neuromuscular junction disease"
Genetic neurovascular malformation	"Genetic neurovascular malformation"
Genetic non-acquired premature ovarian failure	"Genetic non-acquired premature ovarian failure"
Genetic non-syndromic central nervous system malformation	"Genetic non-syndromic central nervous system malformation"
Genetic non-syndromic obesity	"Genetic non-syndromic obesity", "Monogenic obesity due to a leptin-melanocortin pathway anomaly"
Genetic non-syndromic renal or urinary tract malformation	"Genetic non-syndromic renal or urinary tract malformation"
Genetic nose and cavum anomaly	"Genetic nose and cavum anomaly"
Genetic obesity	"Genetic obesity"
Genetic otorhinolaryngologic disease	"Genetic otorhinolaryngologic disease"
Genetic otorhinolaryngological malformation	"Genetic otorhinolaryngological malformation"
Genetic overgrowth/obesity syndrome	"Genetic overgrowth/obesity syndrome"
Genetic pancreatic disease	"Genetic pancreatic disease"
Genetic parenchymatous liver disease	"Genetic parenchymatous liver disease"
Genetic periodic paralysis	"Genetic periodic paralysis"
Genetic peripheral neuropathy	"Genetic peripheral neuropathy"
Genetic photodermatosis	"Genetic photodermatosis", "Genetic skin photosensitivity", "Photogenodermatosis", "Photog_nodermatose", "Photogenodermatose"
Genetic pigmentation anomaly of the skin	"Genetic pigmentation anomaly of the skin"
Genetic polycythemia	"Genetic polycythemia"
Genetic polyendocrinopathy	"Genetic polyendocrinopathy"
Genetic porokeratosis	"Genetic porokeratosis"
Genetic posterior fossa malformation	"Genetic posterior fossa malformation"
Genetic precocious puberty	"Genetic precocious puberty"
Genetic precocious puberty in female	"Genetic precocious puberty in female"
Genetic primary lymphedema	"Genetic primary lymphedema", "Troncular lymphatic malformation"
Genetic primary orthostatic hypotension	"Genetic primary orthostatic hypotension"
Genetic progeroid syndrome	"Genetic progeroid syndrome"
Genetic recurrent myoglobinuria	"Genetic recurrent myoglobinuria"
Genetic renal or urinary tract malformation	"Genetic renal or urinary tract malformation"
Genetic renal tubular disease	"Genetic renal tubular disease"
Genetic renal tumor	"Genetic renal tumor"
Genetic respiratory malformation	"Genetic respiratory malformation"
Genetic respiratory or mediastinal malformation	"Genetic respiratory or mediastinal malformation"
Genetic sebaceous gland anomaly	"Genetic sebaceous gland anomaly"
Genetic skeletal muscle disease	"Genetic skeletal muscle disease"
Genetic skin tumor	"Genetic skin tumor"
Genetic skin vascular disorder	"Genetic skin vascular disorder"
Genetic soft tissue tumor	"Genetic soft tissue tumor", "Genetic mesenchymal tumor"
Genetic subcutaneous tissue disorder	"Genetic subcutaneous tissue disorder"
Genetic susceptibility to infections due to particular pathogens	"Genetic susceptibility to infections due to particular pathogens"
Genetic syndrome with a central nervous system malformation as major feature	"Genetic syndrome with a central nervous system malformation as major feature", "Genetic syndrome with a CNS malformation as major feature"
Genetic syndrome with a cerebellar malformation as major feature	"Genetic syndrome with a cerebellar malformation as major feature"
Genetic syndrome with a Dandy-Walker malformation as major feature	"Genetic syndrome with a Dandy-Walker malformation as major feature"
Genetic syndrome with corpus callosum agenesis/dysgenesis as a major feature	"Genetic syndrome with corpus callosum agenesis/dysgenesis as a major feature"
Genetic syndrome with limb malformations as a major feature	"Genetic syndrome with limb malformations as a major feature"
Genetic syndrome with limb reduction defects	"Genetic syndrome with limb reduction defects"
Genetic syndromic esophageal malformation	"Genetic syndromic esophageal malformation"
Genetic syndromic Pierre Robin syndrome	"Genetic syndromic Pierre Robin syndrome"
Genetic thrombotic microangiopathy	"Genetic thrombotic microangiopathy"
Genetic tracheal anomaly	"Genetic tracheal anomaly"
Genetic transient congenital hypothyroidism	"Genetic transient congenital hypothyroidism"
Genetic tumor of hematopoietic and lymphoid tissues	"Genetic tumor of hematopoietic and lymphoid tissues"
Genetic urogenital tract malformation	"Genetic urogenital tract malformation"
Genetic urogenital tumor	"Genetic urogenital tumor"
Genetic urticaria	"Genetic urticaria"
Genetic vascular anomaly	"Genetic vascular anomaly"
Genetic visceral malformation of the liver, biliary tract, pancreas or spleen	"Genetic visceral malformation of the liver, biliary tract, pancreas or spleen"
Genetic vitreous-retinal disease	"Genetic vitreous-retinal disease"
Genitopalatocardiac syndrome	"Genitopalatocardiac syndrome", "Gardner-Silengo-Wachtel syndrome"
Genitopatellar syndrome	"Genitopatellar syndrome", "Absent patellae-scrotal hypoplasia-renal anomalies-facial dysmorphism-intellectual disability syndrome"
Genochondromatosis type 1	"Genochondromatosis type 1"
Genochondromatosis type 2	"Genochondromatosis type 2"
Genodermatosis with ocular features	"Genodermatosis with ocular features"
Germ cell tumor	"Germ cell tumor"
Germ cell tumor of testis	"Germ cell tumor of testis", "Testicular germ cell tumor"
German syndrome	"German syndrome"
Germinoma of the central nervous system	"Germinoma of the central nervous system", "Intracranial germinoma"
Geroderma osteodysplastica	"Geroderma osteodysplastica"
Gerstmann syndrome	"Gerstmann syndrome"
Gerstmann-Straussler-Scheinker syndrome	"Gerstmann-Straussler-Scheinker syndrome", "Subacute spongiform encephalopathy, Gerstmann-Straussler type"
Gestational choriocarcinoma	"Gestational choriocarcinoma"
Gestational trophoblastic disease	"Gestational trophoblastic disease"
Gestational trophoblastic neoplasm	"Gestational trophoblastic neoplasm", "GTN"
Ghosal hematodiaphyseal dysplasia	"Ghosal hematodiaphyseal dysplasia", "Diaphyseal dysplasia-anemia syndrome", "Ghosal syndrome"
Giant adenofibroma of the breast	"Giant adenofibroma of the breast"
Giant axonal neuropathy	"Giant axonal neuropathy", "GAN"
Giant cell arteritis	"Giant cell arteritis", "Horton disease", "Temporal arteritis"
Giant cell glioblastoma	"Giant cell glioblastoma"
Giant cell tumor of bone	"Giant cell tumor of bone", "GCT of bone"
Gingival fibromatosis-facial dysmorphism syndrome	"Gingival fibromatosis-facial dysmorphism syndrome"
Gingival fibromatosis-hypertrichosis syndrome	"Gingival fibromatosis-hypertrichosis syndrome", "CGHT", "Congenital generalized hypertrichosis terminalis", "Hirsutism-congenital gingival hyperplasia syndrome", "Hypertrichosis with or without gingival hyperplasia"
Gingival fibromatosis-progressive deafness syndrome	"Gingival fibromatosis-progressive deafness syndrome", "Jones syndrome"
Gitelman syndrome	"Gitelman syndrome", "Primary renal tubular hypokalemic hypomagnesemia with hypocalciuria"
Glanzmann thrombasthenia	"Glanzmann thrombasthenia"
Glassy cell carcinoma of the cervix uteri	"Glassy cell carcinoma of the cervix uteri"
Glaucoma associated with neural crest cell migration anomaly	"Glaucoma associated with neural crest cell migration anomaly"
Glaucoma secondary to spherophakia/ectopia lentis and megalocornea	"Glaucoma secondary to spherophakia/ectopia lentis and megalocornea", "Megalocornea-spherophakia-secondary glaucoma syndrome"
Glaucoma-ectopia-microspherophakia-stiff joints-short stature syndrome	"Glaucoma-ectopia-microspherophakia-stiff joints-short stature syndrome", "GEMSS syndrome"
Glaucoma-sleep apnea syndrome	"Glaucoma-sleep apnea syndrome"
Glial tumor	"Glial tumor", "Glioma"
Glial tumor of neuroepithelial tissue with unknown origin	"Glial tumor of neuroepithelial tissue with unknown origin"
Glioblastoma	"Glioblastoma", "GBM", "Glioblastoma multiforme"
Glioependymal/ependymal cyst	"Glioependymal/ependymal cyst"
Gliomatosis cerebri	"Gliomatosis cerebri"
Gliosarcoma	"Gliosarcoma"
Global cerebellar malformation	"Global cerebellar malformation", "Diffuse cerebellar malformation"
Global developmental delay-lung cysts-overgrowth-Wilms tumor syndrome	"Global developmental delay-lung cysts-overgrowth-Wilms tumor syndrome", "GLOW syndrome"
Global developmental delay-neuro-ophthalmological abnormalities-seizures-intellectual disability syndrome	"Global developmental delay-neuro-ophthalmological abnormalities-seizures-intellectual disability syndrome"
Global developmental delay-osteopenia-ectodermal defect syndrome	"Global developmental delay-osteopenia-ectodermal defect syndrome"
Global developmental delay-visual anomalies-progressive cerebellar atrophy-truncal hypotonia syndrome	"Global developmental delay-visual anomalies-progressive cerebellar atrophy-truncal hypotonia syndrome"
Glomerular disease	"Glomerular disease"
Glomerulonephritis-sparse hair-telangiectasis syndrome	"Glomerulonephritis-sparse hair-telangiectasis syndrome"
Glomus tumor	"Glomus tumor"
Glomuvenous malformation	"Glomuvenous malformation", "Glomangiomatosis", "Hereditary multiple glomangiomas", "Multiple glomus tumors", "VMGLOM", "Venous malformations with glomus cells"
Glossopalatine ankylosis	"Glossopalatine ankylosis", "Cosack syndrome"
Glossopharyngeal neuralgia	"Glossopharyngeal neuralgia", "Glossovasopharyngeal neuralgia"
Glucagonoma	"Glucagonoma", "Glucagonoma syndrome"
Glucocorticoid resistance	"Glucocorticoid resistance"
Gluconeogenesis disorder	"Gluconeogenesis disorder"
Glucose transport disorder	"Glucose transport disorder"
Glucose-galactose malabsorption	"Glucose-galactose malabsorption", "SGLT1 deficiency"
Glutaric acidemia type 3	"Glutaric acidemia type 3", "Glutaric aciduria type 3", "Glutaryl-CoA oxidase deficiency"
Glutaryl-CoA dehydrogenase deficiency	"Glutaryl-CoA dehydrogenase deficiency", "GA1", "GCDHD", "Glutaric acidemia type 1", "Glutaric aciduria type 1", "Glutaryl-coenzyme A dehydrogenase deficiency"
Glutathione synthetase deficiency	"Glutathione synthetase deficiency", "Pyroglutamicaciduria"
Glutathione synthetase deficiency with 5-oxoprolinuria	"Glutathione synthetase deficiency with 5-oxoprolinuria"
Glutathione synthetase deficiency without 5-oxoprolinuria	"Glutathione synthetase deficiency without 5-oxoprolinuria"
Glycerol kinase deficiency	"Glycerol kinase deficiency"
Glycerol kinase deficiency, adult form	"Glycerol kinase deficiency, adult form"
Glycerol kinase deficiency, infantile form	"Glycerol kinase deficiency, infantile form"
Glycerol kinase deficiency, juvenile form	"Glycerol kinase deficiency, juvenile form"
Glycine encephalopathy	"Glycine encephalopathy", "NKA", "Non-ketotic hyperglycinemia"
Glycogen storage disease	"Glycogen storage disease", "GSD", "Glycogenosis"
Glycogen storage disease due to acid maltase deficiency	"Glycogen storage disease due to acid maltase deficiency", "Alpha-1,4-glucosidase acid deficiency", "GSD due to acid maltase deficiency", "GSD type 2", "GSD type II", "Glycogen storage disease type 2", "Glycogen storage disease type II", "Glycogenosis due to acid maltase deficiency", "Glycogenosis type 2", "Glycogenosis type II", "Pompe disease"
Glycogen storage disease due to acid maltase deficiency, infantile onset	"Glycogen storage disease due to acid maltase deficiency, infantile onset", "Alpha-1,4-glucosidase acid deficiency, infantile onset", "GSD due to acid maltase deficiency, infantile onset", "GSD type 2, infantile onset", "GSD type II, infantile onset", "Glycogen storage disease type 2, infantile onset", "Glycogen storage disease type II, infantile onset", "Glycogenosis due to acid maltase deficiency, infantile onset", "Glycogenosis type 2, infantile onset", "Glycogenosis type II, infantile onset", "Pompe disease, infantile onset"
Glycogen storage disease due to acid maltase deficiency, late-onset	"Glycogen storage disease due to acid maltase deficiency, late-onset", "Alpha-1,4-glucosidase acid deficiency, late-onset", "GSD due to acid maltase deficiency, late-onset", "GSD type 2, late-onset", "GSD type II, late-onset", "Glycogen storage disease type 2, late-onset", "Glycogen storage disease type II, late-onset", "Glycogenosis type 2, late-onset", "Glycogenosis type II, late-onset", "Pompe disease, late-onset"
Glycogen storage disease due to aldolase A deficiency	"Glycogen storage disease due to aldolase A deficiency", "GSD due to aldolase A deficiency", "GSD type 12", "GSD type XII", "Glycogen storage disease type 12", "Glycogen storage disease type XII", "Glycogenosis due to aldolase A deficiency", "Glycogenosis type 12", "Glycogenosis type XII"
Glycogen storage disease due to glucose-6-phosphatase deficiency	"Glycogen storage disease due to glucose-6-phosphatase deficiency", "G6P deficiency", "GSD due to G6P deficiency", "GSD type 1", "GSD type I", "Glycogen storage disease due to G6P deficiency", "Glycogen storage disease type 1", "Glycogen storage disease type I", "Glycogenosis type 1", "Glycogenosis type I", "Hepatorenal glycogenosis", "Von Gierke disease"
Glycogen storage disease due to glucose-6-phosphatase deficiency type Ia	"Glycogen storage disease due to glucose-6-phosphatase deficiency type Ia", "G6P deficiency type 1a", "GSD due to G6P deficiency type 1a", "GSD due to G6P deficiency type Ia", "GSD type 1a", "GSDIa", "Glycogen storage disease due to G6P deficiency type Ia", "Glycogen storage disease type 1a", "Glycogenosis due to glucose-6-phosphatase deficiency type 1a", "Glycogenosis due to glucose-6-phosphatase deficiency type Ia", "Glycogenosis type Ia"
Glycogen storage disease due to glucose-6-phosphatase deficiency type Ib	"Glycogen storage disease due to glucose-6-phosphatase deficiency type Ib", "G6P deficiency type Ib", "G6P translocase deficiency", "G6PT deficiency", "GSD due to G6P deficiency type Ib", "GSD due to G6PT deficiency", "GSD type 1 non a", "GSD type 1b", "GSD type Ib", "GSDIb", "Glycogen storage disease due to G6P deficiency type Ib", "Glycogen storage disease type 1b", "Glycogen storage disease type Ib", "Glycogenosis due to glucose-6-phosphatase deficiency type 1b", "Glycogenosis due to glucose-6-phosphatase transport defect type Ib", "Glycogenosis type 1b", "Glycogenosis type Ib"
Glycogen storage disease due to GLUT2 deficiency	"Glycogen storage disease due to GLUT2 deficiency", "Bickel-Fanconi glycogenosis", "Fanconi-Bickel disease", "GSD due to GLUT2 deficiency", "GSD type 11", "GSD type XI", "Glycogen storage disease type 11", "Glycogen storage disease type XI", "Glycogenosis due to GLUT2 deficiency"
Glycogen storage disease due to glycogen branching enzyme deficiency	"Glycogen storage disease due to glycogen branching enzyme deficiency", "Amylopectinosis", "Andersen disease", "GSD due to glycogen branching enzyme deficiency", "GSD type 4", "GSD type IV", "Glycogen storage disease type 4", "Glycogen storage disease type IV", "Glycogenosis due to glycogen branching enzyme deficiency", "Glycogenosis type 4", "Glycogenosis type IV"
Glycogen storage disease due to glycogen branching enzyme deficiency, adult neuromuscular form	"Glycogen storage disease due to glycogen branching enzyme deficiency, adult neuromuscular form", "GBE deficiency, adult neuromuscular form", "GSD due to glycogen branching enzyme deficiency, adult neuromuscular form", "GSD type 4, adult neuromuscular form", "GSDIV, adult neuromuscular form", "Glycogen storage disease type 4, adult neuromuscular form", "Glycogen storage disease type IV, adult neuromuscular form", "Glycogenosis due to glycogen branching enzyme deficiency, adult neuromuscular form", "Glycogenosis type 4, adult neuromuscular form", "Glycogenosis type IV, adult neuromuscular form"
Glycogen storage disease due to glycogen branching enzyme deficiency, childhood combined hepatic and myopathic form	"Glycogen storage disease due to glycogen branching enzyme deficiency, childhood combined hepatic and myopathic form", "GBE deficiency, childhood combined hepatic and myopathic form", "GSD due to glycogen branching enzyme deficiency, childhood combined hepatic and myopathic form", "GSD type 4, childhood combined hepatic and myopathic form", "GSDIV, childhood combined hepatic and myopathic form", "Glycogen storage disease type 4, childhood combined hepatic and myopathic form", "Glycogen storage disease type IV, childhood combined hepatic and myopathic form", "Glycogenosis due to glycogen branching enzyme deficiency, childhood combined hepatic and myopathic form", "Glycogenosis type 4, childhood combined hepatic and myopathic form", "Glycogenosis type IV, childhood combined hepatic and myopathic form"
Glycogen storage disease due to glycogen branching enzyme deficiency, childhood neuromuscular form	"Glycogen storage disease due to glycogen branching enzyme deficiency, childhood neuromuscular form", "GBE deficiency, childhood neuromuscular form", "GSD due to glycogen branching enzyme deficiency, childhood neuromuscular form", "GSD type 4, childhood neuromuscular form", "GSDIV, childhood neuromuscular form", "Glycogen storage disease type 4, childhood neuromuscular form", "Glycogen storage disease type IV, childhood neuromuscular form", "Glycogenosis due to glycogen branching enzyme deficiency, childhood neuromuscular form", "Glycogenosis type 4, childhood neuromuscular form", "Glycogenosis type IV, childhood neuromuscular form"
Glycogen storage disease due to glycogen branching enzyme deficiency, congenital neuromuscular form	"Glycogen storage disease due to glycogen branching enzyme deficiency, congenital neuromuscular form", "GBE deficiency, congenital neuromuscular form", "GSD due to glycogen branching enzyme deficiency, congenital neuromuscular form", "GSD type 4, congenital neuromuscular form", "GSDIV, congenital neuromuscular form", "Glycogen storage disease type 4, congenital neuromuscular form", "Glycogen storage disease type IV, congenital neuromuscular form", "Glycogenosis due to glycogen branching enzyme deficiency, congenital neuromuscular form", "Glycogenosis type 4, congenital neuromuscular form", "Glycogenosis type IV, congenital neuromuscular form"
Glycogen storage disease due to glycogen branching enzyme deficiency, fatal perinatal neuromuscular form	"Glycogen storage disease due to glycogen branching enzyme deficiency, fatal perinatal neuromuscular form", "GBE deficiency, fatal perinatal neuromuscular form", "GSD due to glycogen branching enzyme deficiency, fatal perinatal neuromuscular form", "GSD type 4, fatal perinatal neuromuscular form", "GSDIV, fatal perinatal neuromuscular form", "Glycogen storage disease type 4, fatal perinatal neuromuscular form", "Glycogen storage disease type IV, fatal perinatal neuromuscular form", "Glycogenosis due to glycogen branching enzyme deficiency, fatal perinatal neuromuscular form", "Glycogenosis type 4, fatal perinatal neuromuscular form", "Glycogenosis type IV, fatal perinatal neuromuscular form"
Glycogen storage disease due to glycogen branching enzyme deficiency, non progressive hepatic form	"Glycogen storage disease due to glycogen branching enzyme deficiency, non progressive hepatic form", "GBE deficiency, non progressive hepatic form", "GSD due to glycogen branching enzyme deficiency, non progressive hepatic form", "GSD type 4, non progressive hepatic form", "GSDIV, non progressive hepatic form", "Glycogen storage disease type 4, non progressive hepatic form", "Glycogen storage disease type IV, non progressive hepatic form", "Glycogenosis due to glycogen branching enzyme deficiency, non progressive hepatic form", "Glycogenosis type 4, non progressive hepatic form", "Glycogenosis type IV, non progressive hepatic form"
Glycogen storage disease due to glycogen branching enzyme deficiency, progressive hepatic form	"Glycogen storage disease due to glycogen branching enzyme deficiency, progressive hepatic form", "GBE deficiency, progressive hepatic form", "GSD due to glycogen branching enzyme deficiency, progressive hepatic form", "GSD type 4, progressive hepatic form", "GSDIV, progressive hepatic form", "Glycogen storage disease type 4, progressive hepatic form", "Glycogen storage disease type IV, progressive hepatic form", "Glycogenosis due to glycogen branching enzyme deficiency, progressive hepatic form", "Glycogenosis type 4, progressive hepatic form", "Glycogenosis type IV, progressive hepatic form"
Glycogen storage disease due to glycogen debranching enzyme deficiency	"Glycogen storage disease due to glycogen debranching enzyme deficiency", "Amylo-1,6-glucosidase deficiency", "Cori disease", "Cori-Forbes disease", "Forbes disease", "GDE deficiency", "GSD due to glycogen debranching enzyme deficiency", "GSD type 3", "GSDIII", "Glycogen storage disease type 3", "Glycogen storage disease type III", "Glycogenosis due to glycogen debranching enzyme deficiency", "Glycogenosis type 3", "Glycogenosis type III", "Limit dextrinosis"
Glycogen storage disease due to glycogen synthase deficiency	"Glycogen storage disease due to glycogen synthase deficiency", "GSD due to glycogen synthase deficiency", "Glycogenosis due to glycogen synthase deficiency"
Glycogen storage disease due to hepatic glycogen synthase deficiency	"Glycogen storage disease due to hepatic glycogen synthase deficiency", "GSD due to hepatic glycogen synthase deficiency", "GSD type 0a", "Glycogen storage disease due to liver glycogen synthase deficiency", "Glycogen storage disease type 0a", "Glycogenosis type 0a"
Glycogen storage disease due to lactate dehydrogenase deficiency	"Glycogen storage disease due to lactate dehydrogenase deficiency", "GSD due to lactate dehydrogenase deficiency", "Glycogenosis due to lactate dehydrogenase deficiency", "LDH deficiency"
Glycogen storage disease due to lactate dehydrogenase H-subunit deficiency	"Glycogen storage disease due to lactate dehydrogenase H-subunit deficiency", "GSD due to lactate dehydrogenase H-subunit deficiency", "Glycogenosis due to lactate dehydrogenase H-subunit deficiency", "LDH-H subunit deficiency", "Lactate dehydrogenase B deficiency"
Glycogen storage disease due to lactate dehydrogenase M-subunit deficiency	"Glycogen storage disease due to lactate dehydrogenase M-subunit deficiency", "GSD due to lactate dehydrogenase M-subunit deficiency", "GSD type 11", "Glycogen storage disease type 11", "Glycogenosis due to lactate dehydrogenase M-subunit deficiency", "Glycogenosis type 11", "LDH-M subunit deficiency", "Lactate dehydrogenase A deficiency"
Glycogen storage disease due to LAMP-2 deficiency	"Glycogen storage disease due to LAMP-2 deficiency", "Danon disease", "GSD due to LAMP-2 deficiency", "Glycogenosis due to LAMP-2 deficiency", "Lysosomal glycogen storage disease with normal acid maltase activity"
Glycogen storage disease due to liver and muscle phosphorylase kinase deficiency	"Glycogen storage disease due to liver and muscle phosphorylase kinase deficiency", "GSD due to liver and muscle phosphorylase kinase deficiency", "GSD type 9B", "GSD type IXb", "Glycogen storage disease type 9B", "Glycogen storage disease type IXb", "Glycogenosis due to liver and muscle phosphorylase kinase deficiency", "Glycogenosis type 9B", "Glycogenosis type IXb"
Glycogen storage disease due to liver glycogen phosphorylase deficiency	"Glycogen storage disease due to liver glycogen phosphorylase deficiency", "GSD due to liver glycogen phosphorylase deficiency", "GSD type 6", "GSD type VI", "Glycogen storage disease type 6", "Glycogen storage disease type VI", "Glycogenosis due to liver glycogen phosphorylase deficiency", "Glycogenosis type 6", "Glycogenosis type VI", "Hepatic glycogen phosphorylase deficiency", "Hepatic phosphorylase deficiency", "Hers disease", "Liver glycogen phosphorylase deficiency"
Glycogen storage disease due to liver phosphorylase kinase deficiency	"Glycogen storage disease due to liver phosphorylase kinase deficiency", "GSD due to liver phosphorylase kinase deficiency", "GSD type 9A", "GSD type 9C", "GSD type IXa", "GSD type IXc", "Glycogen storage disease type 9A", "Glycogen storage disease type 9C", "Glycogen storage disease type IXa", "Glycogen storage disease type IXc", "Glycogenosis due to liver phosphorylase kinase deficiency", "Glycogenosis type 9A", "Glycogenosis type 9C", "Glycogenosis type IXa", "Glycogenosis type IXc", "XLG"
Glycogen storage disease due to muscle and heart glycogen synthase deficiency	"Glycogen storage disease due to muscle and heart glycogen synthase deficiency", "GSD due to muscle and heart glycogen synthase deficiency", "GSD type 0b", "Glycogen storage disease type 0b", "Glycogenosis due to muscle and heart glycogen synthase deficiency", "Glycogenosis type 0b"
Glycogen storage disease due to muscle beta-enolase deficiency	"Glycogen storage disease due to muscle beta-enolase deficiency", "GSD due to muscle beta-enolase deficiency", "GSDXIII", "Glycogenosis due to muscle beta-enolase deficiency", "Glycogenosis type 13", "Muscle enolase deficiency", "Muscular enolase deficiency"
Glycogen storage disease due to muscle glycogen phosphorylase deficiency	"Glycogen storage disease due to muscle glycogen phosphorylase deficiency", "GSD due to muscle glycogen phosphorylase deficiency", "GSD type 5", "GSD type V", "Glycogen storage disease type 5", "Glycogen storage disease type V", "Glycogenosis due to muscle glycogen phosphorylase deficiency", "Glycogenosis type 5", "Glycogenosis type V", "McArdle disease", "Myophosphorylase deficiency"
Glycogen storage disease due to muscle phosphofructokinase deficiency	"Glycogen storage disease due to muscle phosphofructokinase deficiency", "GSD due to muscle phosphofructokinase deficiency", "GSD type 7", "GSD type VII", "Glycogen storage disease type 7", "Glycogen storage disease type VII", "Glycogenosis due to muscle phosphofructokinase deficiency", "Glycogenosis type 7", "Glycogenosis type VII", "Tarui disease"
Glycogen storage disease due to muscle phosphorylase kinase deficiency	"Glycogen storage disease due to muscle phosphorylase kinase deficiency", "GSD due to muscle phosphorylase kinase deficiency", "GSD type 9D", "GSD type 9E", "GSD type IXd", "GSD type IXe", "Glycogen storage disease type 9D", "Glycogen storage disease type 9E", "Glycogen storage disease type IXd", "Glycogen storage disease type IXe", "Glycogenosis due to muscle phosphorylase kinase deficiency", "Glycogenosis type 9D", "Glycogenosis type 9E", "Glycogenosis type IXd", "Glycogenosis type IXe"
Glycogen storage disease due to phosphoglucomutase deficiency	"Glycogen storage disease due to phosphoglucomutase deficiency", "GSD due to phosphoglucomutase deficiency", "GSD type 14", "GSDXIV", "Glycogen storage disease type 14", "Glycogen storage disease type XIV", "Glycogenosis due to phosphoglucomutase deficiency", "Glycogenosis type 14", "Glycogenosis type XIV", "Phosphoglucomutase 1 deficiency"
Glycogen storage disease due to phosphoglycerate kinase 1 deficiency	"Glycogen storage disease due to phosphoglycerate kinase 1 deficiency", "GSD due to phosphoglycerate kinase 1 deficiency", "Glycogenosis due to phosphoglycerate kinase 1 deficiency"
Glycogen storage disease due to phosphoglycerate mutase deficiency	"Glycogen storage disease due to phosphoglycerate mutase deficiency", "GSD due to phosphoglycerate mutase deficiency", "GSD type 10", "Glycogenosis due to phosphoglycerate mutase deficiency", "Muscle phosphoglycerate mutase deficiency", "Myopathy due to phosphoglycerate mutase deficiency"
Glycogen storage disease due to phosphorylase kinase deficiency	"Glycogen storage disease due to phosphorylase kinase deficiency", "GSD due to phosphorylase kinase deficiency", "GSD type 9", "GSD type IX", "Glycogen storage disease due to PhK deficiency", "Glycogen storage disease type 9", "Glycogen storage disease type IX", "Glycogenosis due to phosphorylase kinase deficiency", "Glycogenosis type 9", "Glycogenosis type IX", "Gycogenosis due to PhK deficiency"
Glycogen storage disease type 1C	"Glycogen storage disease type 1C", "Type 1C glycogenosis"
Glycogen storage disease type 1D	"Glycogen storage disease type 1D", "Type 1D glycogenosis"
Glycogen storage disease with hypertrophic cardiomyopathy	"Glycogen storage disease with hypertrophic cardiomyopathy", "GSD with hypertrophic cardiomyopathy", "Glycogenosis with hypertrophic cardiomyopathy"
Glycogen storage disease with severe cardiomyopathy due to glycogenin deficiency	"Glycogen storage disease with severe cardiomyopathy due to glycogenin deficiency", "GSD type 15", "GSD type XV", "GSD with severe cardiomyopathy due to glycogenin deficiency", "Glycogen storage disease type 15", "Glycogen storage disease type XV", "Glycogenosis type 15", "Glycogenosis type XV", "Glycogenosis with severe cardiomyopathy due to glycogenin deficiency"
Glycoproteinosis	"Glycoproteinosis"
GM1 gangliosidosis	"GM1 gangliosidosis", "Beta-galactosidase-1 deficiency", "GLB1 deficiency", "Landing disease"
GM1 gangliosidosis type 1	"GM1 gangliosidosis type 1", "Infantile GM1 gangliosidosis", "Norman-Landing disease"
GM1 gangliosidosis type 2	"GM1 gangliosidosis type 2", "Juvenile GM1 gangliosidosis", "Late-infantile GM1 gangliosidosis"
GM1 gangliosidosis type 3	"GM1 gangliosidosis type 3", "Adult-onset GM1 gangliosidosis"
GM2 gangliosidosis	"GM2 gangliosidosis"
GM2 gangliosidosis, AB variant	"GM2 gangliosidosis, AB variant", "Hexosaminidase activator deficiency"
GM3 synthase deficiency	"GM3 synthase deficiency", "ST3GAL5-CDG"
GMS syndrome	"GMS syndrome", "Goniodysgenesis-intellectual disability-short stature syndrome"
Gnathodiaphyseal dysplasia	"Gnathodiaphyseal dysplasia", "GDD"
GNE myopathy	"GNE myopathy", "DMRV", "Distal myopathy with rimmed vacuoles", "Distal myopathy, Nonaka type", "HIBM2", "Hereditary inclusion body myopathy type 2", "IBM2", "Inclusion body myopathy type 2", "Nonaka myopathy", "Quadriceps-sparing myopathy"
Goblet cell carcinoma	"Goblet cell carcinoma", "GCC", "Goblet cell adenocarcinoid", "Goblet cell carcinoid", "Goblet cell tumor"
Goldberg-Shprintzen megacolon syndrome	"Goldberg-Shprintzen megacolon syndrome", "GOSHS", "Megacolon-microcephaly syndrome"
Goldenhar syndrome	"Goldenhar syndrome", "Expanded spectrum hemifacial microsomia", "Facioauriculovertebral dysplasia", "OAV dysplasia", "OAVS", "Oculoauriculovertebral dysplasia", "Oculoauriculovertebral syndrome"
Goldmann-Favre syndrome	"Goldmann-Favre syndrome", "Enhanced S-cone syndrome", "Retinoschisis with early nyctalopia"
Gollop-Wolfgang complex	"Gollop-Wolfgang complex", "Bifid femur-monodactylous ectrodactyly syndrome"
GÑmez-LÑpez-Hernàndez syndrome	"GÑmez-LÑpez-Hernàndez syndrome", "Cerebellotrigeminal-dermal dysplasia syndrome", "Craniosynostosis-alopecia-brain defect syndrome", "Gomez-Lopez-Hernandez syndrome"
Gonadal dysgenesis of gynecological interest	"Gonadal dysgenesis of gynecological interest"
Gonadal germ cell tumor	"Gonadal germ cell tumor"
Gonadoblastoma	"Gonadoblastoma"
Goniodysgenesis	"Goniodysgenesis"
Gonococcal conjunctivitis	"Gonococcal conjunctivitis"
Gonosome anomaly	"Gonosome anomaly", "Sex-chromosome anomaly"
Gonosome number anomaly	"Gonosome number anomaly", "Sex-chromosome number anomaly"
Gonosome structural anomaly	"Gonosome structural anomaly", "Sex-chromosome structural anomaly"
Good syndrome	"Good syndrome", "Thymoma-immunodeficiency syndrome"
Goodman syndrome	"Goodman syndrome", "ACPS4", "Acrocephalopolysyndactyly type 4"
Gordon syndrome	"Gordon syndrome", "Camptodactyly-cleft palate-clubfoot syndrome", "Distal arthrogryposis type 3", "Distal arthrogryposis type IIA"
Gorham-Stout disease	"Gorham-Stout disease", "Gorham disease", "Gorham syndrome", "Idiopathic massive osteolysis", "Progressive massive osteolysis", "Vanishing bone disease"
Gorlin syndrome	"Gorlin syndrome", "Basal cell nevus syndrome", "Gorlin-Goltz syndrome", "NBCCS", "Nevoid basal cell carcinoma syndrome"
Gorlin-Chaudhry-Moss syndrome	"Gorlin-Chaudhry-Moss syndrome", "Craniofacial dysostosis-genital, dental, cardiac anomalies syndrome", "Cranofacial dysostosis-hypertrichosis-hypoplasia of labia majora syndrome", "Dental and eye anomalies-patent ductus arteriosus-normal intelligence syndrome", "GCM syndrome"
GRACILE syndrome	"GRACILE syndrome", "Fellman disease", "Growth delay-aminoaciduria-cholestasis-iron overload-lactic acidosis-early death syndrome", "Growth restriction-aminoaciduria-cholestasis-iron overload-lactic acidosis-early death syndrome"
Graft versus host disease	"Graft versus host disease", "GVH"
Graham Little-Piccardi-Lassueur syndrome	"Graham Little-Piccardi-Lassueur syndrome", "Graham Little syndrome", "Piccardi-Lassueur-Little syndrome"
Grange syndrome	"Grange syndrome", "Grange occlusive arterial syndrome", "Progressive arterial occlusive disease-hypertension-heart defects-bone fragility-brachysyndactyly syndrome"
Grant syndrome	"Grant syndrome"
Granular corneal dystrophy type I	"Granular corneal dystrophy type I", "Classic GCD", "Classic granular corneal dystrophy", "Corneal dystrophy Groenouw type I", "GCD1", "GCDI", "Granular corneal dystrophy type 1"
Granular corneal dystrophy type II	"Granular corneal dystrophy type II", "Avellino corneal dystrophy", "GCD2", "GCDII", "Granular corneal dystrophy type 2", "Granular-lattice corneal dystrophy"
Granulomatosis with polyangiitis	"Granulomatosis with polyangiitis", "GPA", "Wegener granulomatosis"
Granulomatous arthritis of childhood	"Granulomatous arthritis of childhood", "Autoinflammatory granulomatosis of childhood", "Granulomatous inflammatory arthritis, dermatitis, and uveitis", "Granulomatous synovitis-uveitis syndrome", "PGA", "Pediatric granulomatous arthritis"
Granulomatous autoinflammatory syndrome	"Granulomatous autoinflammatory syndrome"
Granulomatous autoinflammatory syndrome of childhood	"Granulomatous autoinflammatory syndrome of childhood"
Granulomatous mastitis	"Granulomatous mastitis", "Idiopathic granulomatous mastitis"
Granulomatous slack skin	"Granulomatous slack skin"
Gr_sbeck-Imerslund disease	"Gr_sbeck-Imerslund disease", "Familial megaloblastic anemia", "Selective cobalamin malabsorption with proteinuria", "Grasbeck-Imerslund disease"
Gray platelet syndrome	"Gray platelet syndrome", "Alpha storage pool deficiency", "GPS", "Platelet alpha-granule deficiency"
Grayson-Wilbrandt corneal dystrophy	"Grayson-Wilbrandt corneal dystrophy", "GWCD"
Greenberg dysplasia	"Greenberg dysplasia", "HEM dysplasia", "Hydrops-ectopic calcification-motheaten syndrome", "Skeletal dysplasia, Greenberg type"
Greig cephalopolysyndactyly syndrome	"Greig cephalopolysyndactyly syndrome", "GCPS"
GRFoma	"GRFoma", "GRF tumor", "Growth hormone releasing factor tumor"
Griscelli disease	"Griscelli disease", "Ch_diak-Higashi-like syndrome", "Griscelli-Pruni_ras syndrome", "Partial albinism-immunodeficiency syndrome", "Chediak-Higashi-like syndrome", "Griscelli-Prunieras syndrome"
Griscelli disease type 1	"Griscelli disease type 1", "Griscelli-Pruni_ras syndrome type 1", "Hypopigmentation-neurologic impairment syndrome", "Griscelli-Prunieras syndrome type 1"
Griscelli disease type 2	"Griscelli disease type 2", "Griscelli-Pruni_ras syndrome type 2", "Hypopigmentation-immunodeficiency with or without neurologic impairment syndrome", "Griscelli-Prunieras syndrome type 2"
Griscelli disease type 3	"Griscelli disease type 3", "Griscelli-Pruni_ras syndrome type 3", "Griscelli-Prunieras syndrome type 3"
Growing teratoma syndrome	"Growing teratoma syndrome"
Growth and developmental delay-hypotonia-vision impairment-lactic acidosis syndrome	"Growth and developmental delay-hypotonia-vision impairment-lactic acidosis syndrome"
Growth deficiency-brachydactyly-dysmorphism syndrome	"Growth deficiency-brachydactyly-dysmorphism syndrome", "Frias syndrome"
Growth delay due to insulin-like growth factor I resistance	"Growth delay due to insulin-like growth factor I resistance", "Resistance to IGF-1"
Growth delay due to insulin-like growth factor type 1 deficiency	"Growth delay due to insulin-like growth factor type 1 deficiency", "Growth delay-deafness- intellectual disability syndrome", "IGF-1 deficiency", "Primary insulin-like growth factor deficiency"
Growth delay-hydrocephaly-lung hypoplasia syndrome	"Growth delay-hydrocephaly-lung hypoplasia syndrome", "Game-Friedman-Paradice syndrome"
Growth hormone insensitivity syndrome	"Growth hormone insensitivity syndrome", "GHIS", "Short stature due to a defect in growth hormone receptor or post-receptor pathway"
Growth retardation-mild developmental delay-chronic hepatitis syndrome	"Growth retardation-mild developmental delay-chronic hepatitis syndrome"
Grubben-de Cock-Borghgraef syndrome	"Grubben-de Cock-Borghgraef syndrome", "Developmental delay-hypotonia-extremities hypertrophy syndrome"
GTP cyclohydrolase I deficiency	"GTP cyclohydrolase I deficiency", "GTPCH deficiency", "Hyperphenylalaninemia due to GTP cyclohydrolase deficiency"
Guanidinoacetate methyltransferase deficiency	"Guanidinoacetate methyltransferase deficiency", "GAMT deficiency"
Guillain-Barr_ syndrome	"Guillain-Barr_ syndrome", "GBS", "Guillain-Barr_-Strohl syndrome", "Guillain-Barre-Strohl syndrome", "Guillain-Barre syndrome"
Guttmacher syndrome	"Guttmacher syndrome", "Preaxial deficiency-postaxial polydactyly-hypospadias syndrome"
Gynandroblastoma	"Gynandroblastoma"
Gyrate atrophy of choroid and retina	"Gyrate atrophy of choroid and retina", "HOGA", "Hyperornithinemia", "Hyperornithinemia-gyrate atrophy of choroid and retina syndrome", "Ornithine aminotransferase deficiency"
H syndrome	"H syndrome"
Haddad syndrome	"Haddad syndrome", "Congenital central alveolar hypoventilation-Hirschsprung disease syndrome", "Ondine-Hirschsprung disease", "Ondine-Hirschsprung syndrome"
Haim-Munk syndrome	"Haim-Munk syndrome", "Keratosis palmoplantaris-periodontopathia-onychogryposis syndrome", "Palmoplantar hyperkeratosis-periodontopathia-onychogryposis syndrome", "Palmoplantar keratoderma-periodontopathia-onychogryposis syndrome"
Hair anomaly	"Hair anomaly"
Hair defect-photosensitivity-intellectual disability syndrome	"Hair defect-photosensitivity-intellectual disability syndrome", "CalderÑn-Gonzàlez-Cantu syndrome", "Calderon-Gonzalez-Cantu syndrome"
Hairy cell leukemia variant	"Hairy cell leukemia variant", "HCL-v", "Leukemic reticuloendotheliosis variant", "Prolymphocytic variant of HCL", "Prolymphocytic variant of hairy cell leukemia"
Hall-Riggs syndrome	"Hall-Riggs syndrome"
Hallermann-Streiff syndrome	"Hallermann-Streiff syndrome", "Fran_x008d_ois dyscephalic syndrome", "Oculomandibulofacial syndrome", "Francois dyscephalic syndrome"
Hallermann-Streiff-like syndrome	"Hallermann-Streiff-like syndrome", "Dennis-Fairhurst-Moore syndrome", "Hallermann-Streiff-Fran_x008d_ois syndrome, severe form", "Severe Hallermann-Streiff-Fran_x008d_ois syndrome", "Hallermann-Streiff-Francois syndrome, severe form", "Severe Hallermann-Streiff-Francois syndrome"
Hallux varus-preaxial polysyndactyly syndrome	"Hallux varus-preaxial polysyndactyly syndrome", "Kleiner-Holmes syndrome"
Hamel cerebro-palato-cardiac syndrome	"Hamel cerebro-palato-cardiac syndrome"
HANAC syndrome	"HANAC syndrome", "Autosomal dominant familial hematuria-retinal arteriolar tortuosity-contractures syndrome", "Hereditary angiopathy-nephropathy-aneurysms-muscle cramps syndrome"
Hand-foot-genital syndrome	"Hand-foot-genital syndrome", "HFGS", "Hand-foot-uterus syndrome"
Hand-SchÙller-Christian disease	"Hand-SchÙller-Christian disease", "Chronic multifocal Langerhans cell histiocytosis", "Multifocal eosinophilic granuloma", "Hand-Schuller-Christian disease"
Hantavirus pulmonary syndrome	"Hantavirus pulmonary syndrome"
Harlequin ichthyosis	"Harlequin ichthyosis", "HI", "Ichthyosis congenita, Harlequin type", "Ichthyosis fetalis, Harlequin type"
Harlequin syndrome	"Harlequin syndrome", "Progressive isolated segmental anhidrosis"
HARP syndrome	"HARP syndrome", "Hypoprebetalipoproteinemia-acanthocytosis-retinitis pigmentosa-pallidal degeneration syndrome"
Harrod syndrome	"Harrod syndrome", "Cranio-facio-digito-genital syndrome"
Hartnup disease	"Hartnup disease", "Aminoaciduria, Hartnup type", "Hartnup disorder"
Hartsfield syndrome	"Hartsfield syndrome", "Holoprosencephaly-ectrodactyly-cleft lip/palate syndrome"
Hashimoto-Pritzker syndrome	"Hashimoto-Pritzker syndrome", "Congenital Langerhans cell histiocytosis"
Hawkinsinuria	"Hawkinsinuria", "4-HPPD deficiency", "4-alpha-hydroxyphenylpyruvate hydroxylase deficiency", "4-hydroxyphenylpyruvic acid dioxygenase deficiency"
Hb Bart's hydrops fetalis	"Hb Bart's hydrops fetalis", "Alpha-thalassemia hydrops fetalis", "Alpha-thalassemia major", "Hemoglobin Bart's hydrops fetalis", "Homozygous alpha0-thalassemia"
Hearing loss-familial salivary gland insensitivity to aldosterone syndrome	"Hearing loss-familial salivary gland insensitivity to aldosterone syndrome", "Tungland-Bellman syndrome"
Heart defect-tongue hamartoma-polysyndactyly syndrome	"Heart defect-tongue hamartoma-polysyndactyly syndrome", "Ostravik-Lindemann-Solberg syndrome"
Heart defects-limb shortening syndrome	"Heart defects-limb shortening syndrome"
Heart position anomaly	"Heart position anomaly"
Heart-hand syndrome	"Heart-hand syndrome", "Atriodigital dysplasia"
Heart-hand syndrome type 2	"Heart-hand syndrome type 2", "Atriodigital dysplasia type 2", "Tabatznik syndrome"
Heart-hand syndrome type 3	"Heart-hand syndrome type 3", "Atriodigital dysplasia type 3", "Cardiomelic syndrome type 3", "Heart-hand syndrome, Spanish type", "Heart-limb syndrome type 3"
Heart-hand syndrome, Slovenian type	"Heart-hand syndrome, Slovenian type", "Atriodigital dysplasia, Slovenian type", "Cardiac conduction disease-dilated cardiomyopathy-brachydactyly syndrome"
Heavy chain deposition disease	"Heavy chain deposition disease", "HCDD"
Heavy chain disease	"Heavy chain disease", "HCD"
HEC syndrome	"HEC syndrome", "Hydrocephalus-endocardial fibroelastosis-cataract syndrome"
Heiner syndrome	"Heiner syndrome", "Cow's milk hypersensitivity"
Heinz body anemia	"Heinz body anemia"
Helicoid peripapillary chorioretinal degeneration	"Helicoid peripapillary chorioretinal degeneration", "Atrophia areata", "SCRA", "Sveinsson chorioretinal atrophy"
HELLP syndrome	"HELLP syndrome", "Hemolysis, elevated liver enzymes, low platelets in pregnancy", "Hemolysis-elevated liver enzymes-low platelets syndrome"
Hemangioblastoma	"Hemangioblastoma"
Hematological disease associated with an acquired peripheral neuropathy	"Hematological disease associated with an acquired peripheral neuropathy"
Hematological disorder with renal involvement	"Hematological disorder with renal involvement"
Hematopoietic stem cell transplantation	"Hematopoietic stem cell transplantation"
Hemicrania continua	"Hemicrania continua"
Hemidystonia-hemiatrophy syndrome	"Hemidystonia-hemiatrophy syndrome", "HD-HA syndrome"
Hemifacial hyperplasia	"Hemifacial hyperplasia", "Hemifacial hypertrophy"
Hemifacial microsomia	"Hemifacial microsomia", "First branchial arch syndrome", "Laterofacial microsomia", "Otomandibular dysostosis", "Otomandibular syndrome"
Hemifacial myohyperplasia	"Hemifacial myohyperplasia"
Hemihyperplasia-multiple lipomatosis syndrome	"Hemihyperplasia-multiple lipomatosis syndrome", "HHML"
Hemimegalencephaly	"Hemimegalencephaly", "Unilateral megalencephaly"
Hemimelia	"Hemimelia", "Longitudinal meromelia"
Hemiparkinsonism-hemiatrophy syndrome	"Hemiparkinsonism-hemiatrophy syndrome", "HP-HA syndrome"
Hemochromatosis type 2	"Hemochromatosis type 2", "Juvenile hemochromatosis"
Hemochromatosis type 3	"Hemochromatosis type 3", "TFR2-related hemochromatosis"
Hemochromatosis type 4	"Hemochromatosis type 4", "Autosomal dominant hereditary hemochromatosis", "Ferroportin disease", "Hemochromatosis due to defect in ferroportin"
Hemochromatosis type 5	"Hemochromatosis type 5"
Hemoglobin C disease	"Hemoglobin C disease"
Hemoglobin C-beta-thalassemia syndrome	"Hemoglobin C-beta-thalassemia syndrome", "C-beta-thalassemia", "HbC-beta-thalassemia syndrome"
Hemoglobin D disease	"Hemoglobin D disease"
Hemoglobin E disease	"Hemoglobin E disease"
Hemoglobin E-beta-thalassemia syndrome	"Hemoglobin E-beta-thalassemia syndrome", "E-beta-thalassemia", "HbE-beta-thalassemia syndrome"
Hemoglobin H disease	"Hemoglobin H disease", "Alpha-thalassemia intermedia", "HbH disease"
Hemoglobin Lepore-beta-thalassemia syndrome	"Hemoglobin Lepore-beta-thalassemia syndrome", "HbLepore-beta-thalassemia syndrome", "Lepore-beta-thalassemia syndrome"
Hemoglobin M disease	"Hemoglobin M disease", "M hemoglobinopathy"
Hemoglobinopathy	"Hemoglobinopathy"
Hemoglobinopathy Toms River	"Hemoglobinopathy Toms River", "Transient neonatal cyanosis and anemia due to Toms River Hemoglobin"
Hemolytic anemia due to a disorder of glycolytic enzymes	"Hemolytic anemia due to a disorder of glycolytic enzymes"
Hemolytic anemia due to adenylate kinase deficiency	"Hemolytic anemia due to adenylate kinase deficiency"
Hemolytic anemia due to an erythrocyte nucleotide metabolism disorder	"Hemolytic anemia due to an erythrocyte nucleotide metabolism disorder", "Hemolytic anemia due to an erythroenzymopathy"
Hemolytic anemia due to diphosphoglycerate mutase deficiency	"Hemolytic anemia due to diphosphoglycerate mutase deficiency"
Hemolytic anemia due to erythrocyte adenosine deaminase overproduction	"Hemolytic anemia due to erythrocyte adenosine deaminase overproduction"
Hemolytic anemia due to glucophosphate isomerase deficiency	"Hemolytic anemia due to glucophosphate isomerase deficiency"
Hemolytic anemia due to glutathione reductase deficiency	"Hemolytic anemia due to glutathione reductase deficiency"
Hemolytic anemia due to glyceraldehyde-3-phosphate dehydrogenase deficiency	"Hemolytic anemia due to glyceraldehyde-3-phosphate dehydrogenase deficiency"
Hemolytic anemia due to hexose monophosphate shunt and glutathione metabolism anomalies	"Hemolytic anemia due to hexose monophosphate shunt and glutathione metabolism anomalies"
Hemolytic anemia due to pyrimidine 5' nucleotidase deficiency	"Hemolytic anemia due to pyrimidine 5' nucleotidase deficiency", "P5N deficiency", "UMPH1 deficiency", "Uridine 5'-monophosphate hydrolase deficiency"
Hemolytic anemia due to red cell pyruvate kinase deficiency	"Hemolytic anemia due to red cell pyruvate kinase deficiency", "Pyruvate kinase deficiency of erythrocytes"
Hemolytic disease due to fetomaternal alloimmunization	"Hemolytic disease due to fetomaternal alloimmunization"
Hemolytic disease of the newborn with Kell alloimmunization	"Hemolytic disease of the newborn with Kell alloimmunization", "Maternal anti-Kell alloimmunization"
Hemophagocytic syndrome	"Hemophagocytic syndrome", "HLH", "Hemophagocytic lymphohistiocytosis"
Hemophagocytic syndrome associated with an infection	"Hemophagocytic syndrome associated with an infection", "IAHS", "VAHS", "Virus-associated hemophagocytic syndrome"
Hemophilia	"Hemophilia"
Hemophilia A	"Hemophilia A", "Factor VIII deficiency"
Hemophilia B	"Hemophilia B", "Christmas disease", "Factor IX deficiency"
Hemorrhagic disease due to alpha-1-antitrypsin Pittsburgh mutation	"Hemorrhagic disease due to alpha-1-antitrypsin Pittsburgh mutation"
Hemorrhagic fever-renal syndrome	"Hemorrhagic fever-renal syndrome", "Hantavirosis", "Hantavirus fever"
Hendra virus infection	"Hendra virus infection"
Hennekam syndrome	"Hennekam syndrome", "Lymphedema-lymphangiectasia-intellectual disability syndrome"
Hennekam-Beemer syndrome	"Hennekam-Beemer syndrome", "Mastocytosis-short stature-hearing loss syndrome"
Heparin-induced thrombocytopenia	"Heparin-induced thrombocytopenia", "HAT", "HIT", "Heparin-associated thrombocytopenia", "Heparin-induced thrombocytopenia type 2"
Hepatic cystic hamartoma	"Hepatic cystic hamartoma", "Biliary hamartoma", "MHL", "Mesenchymal hamartoma of liver", "VMC", "Von Meyenburg complexes disease"
Hepatic fibrosis-renal cysts-intellectual disability syndrome	"Hepatic fibrosis-renal cysts-intellectual disability syndrome", "Thompson-Baraitser syndrome"
Hepatic veno-occlusive disease	"Hepatic veno-occlusive disease", "Sinusoidal obstruction syndrome"
Hepatic veno-occlusive disease-immunodeficiency syndrome	"Hepatic veno-occlusive disease-immunodeficiency syndrome", "VODI syndrome"
Hepatitis B reinfection following liver transplantation	"Hepatitis B reinfection following liver transplantation"
Hepatitis delta	"Hepatitis delta", "HDV", "Hepatitis D virus"
Hepatoblastoma	"Hepatoblastoma"
Hepatocellular adenoma	"Hepatocellular adenoma"
Hepatocellular carcinoma	"Hepatocellular carcinoma", "HCC"
Hepatoencephalopathy due to combined oxidative phosphorylation defect type 1	"Hepatoencephalopathy due to combined oxidative phosphorylation defect type 1", "Hepatoencephalopathy due to COXPD1"
Hepatoerythropoietic porphyria	"Hepatoerythropoietic porphyria", "HEP"
Hepatoportal sclerosis	"Hepatoportal sclerosis", "Obliterative portal venopathy"
Hepatosplenic T-cell lymphoma	"Hepatosplenic T-cell lymphoma"
Hereditary acrokeratotic poikiloderma of Kindler-Weary	"Hereditary acrokeratotic poikiloderma of Kindler-Weary"
Hereditary acrokeratotic poikiloderma, Weary type	"Hereditary acrokeratotic poikiloderma, Weary type", "Congenital poikiloderma with bullae, Weary type"
Hereditary amyloidosis	"Hereditary amyloidosis"
Hereditary amyloidosis with primary renal involement	"Hereditary amyloidosis with primary renal involement", "Amyloidosis, Ostertag type", "Familial amyloid nephropathy", "Familial renal amyloidosis", "Hereditary amyloid nephropathy", "Hereditary renal amyloidosis"
Hereditary angioedema	"Hereditary angioedema", "Familial angioneurotic edema", "HAE", "Hereditary angioneurotic edema", "Hereditary bradykinine-induced angioedema", "Hereditary non histamine-induced angioedema"
Hereditary angioedema type 1	"Hereditary angioedema type 1", "HAE 1", "HAE-I", "Hereditary angioneurotic edema type 1"
Hereditary angioedema type 2	"Hereditary angioedema type 2", "HAE 2", "HAE-II", "Hereditary angioneurotic edema type 2"
Hereditary angioedema type 3	"Hereditary angioedema type 3", "HAE 3", "HAE-III", "Hereditary angioneurotic edema type 3", "Inherited estrogen-associated angioedema", "Inherited estrogen-associated angioneurotic edema", "Inherited estrogen-dependent angioedema", "Inherited estrogen-dependent angioneurotic edema"
Hereditary arterial and articular multiple calcification syndrome	"Hereditary arterial and articular multiple calcification syndrome", "CALJA", "Calcification of joints and arteries"
Hereditary ATTR amyloidosis	"Hereditary ATTR amyloidosis", "Familial TTR-related amyloidosis", "Familial transthyretin-related amyloidosis"
Hereditary benign intraepithelial dyskeratosis	"Hereditary benign intraepithelial dyskeratosis", "HBID", "Hereditary benign corneal intraepithelial dyskeratosis"
Hereditary breast and ovarian cancer syndrome	"Hereditary breast and ovarian cancer syndrome"
Hereditary breast cancer	"Hereditary breast cancer", "Familial breast cancer", "Familial breast carcinoma", "Hereditary breast carcinoma"
Hereditary central diabetes insipidus	"Hereditary central diabetes insipidus", "Hereditary CDI", "Hereditary neurogenic diabetes insipidus"
Hereditary cerebral hemorrhage with amyloidosis	"Hereditary cerebral hemorrhage with amyloidosis", "HCHWA"
Hereditary chronic pancreatitis	"Hereditary chronic pancreatitis"
Hereditary clear cell renal cell carcinoma	"Hereditary clear cell renal cell carcinoma", "Hereditary clear cell renal cell adenocarcinoma"
Hereditary combined deficiency of vitamin K-dependent clotting factors	"Hereditary combined deficiency of vitamin K-dependent clotting factors", "Hereditary combined deficiency of factors II, VII, IX and X"
Hereditary continuous muscle fiber activity	"Hereditary continuous muscle fiber activity"
Hereditary coproporphyria	"Hereditary coproporphyria"
Hereditary cryohydrocytosis with normal stomatin	"Hereditary cryohydrocytosis with normal stomatin"
Hereditary cryohydrocytosis with reduced stomatin	"Hereditary cryohydrocytosis with reduced stomatin", "CHC type 2", "Hereditary cryohydrocytosis type 2", "Stomatin-deficient cryohydrocytosis", "sdCHC"
Hereditary dentin defect	"Hereditary dentin defect"
Hereditary diffuse gastric cancer	"Hereditary diffuse gastric cancer", "FDGC", "Familial diffuse cancer of stomach", "Familial diffuse gastric cancer", "HDGC", "Hereditary diffuse cancer of stomach", "Hereditary diffuse gastric adenocarcinoma"
Hereditary diffuse leukoencephalopathy with axonal spheroids and pigmented glia	"Hereditary diffuse leukoencephalopathy with axonal spheroids and pigmented glia", "ALSP", "Adult-onset leukoencephalopathy with axonal spheroids and pigmented glia", "Autosomal dominant leukoencephalopathy with neuroaxonal spheroids", "FPSG", "Familial dementia, Neumann type", "Familial progressive subcortical gliosis", "GPSC", "HDLS", "Hereditary diffuse leukoencephalopathy with spheroids", "POLD", "Pigmentary orthochromatic leukodystrophy", "Subcortical gliosis of Neumann"
Hereditary elliptocytosis	"Hereditary elliptocytosis", "HE"
Hereditary epidermolysis bullosa associated with ocular features	"Hereditary epidermolysis bullosa associated with ocular features"
Hereditary episodic ataxia	"Hereditary episodic ataxia"
Hereditary fibrosing poikiloderma-tendon contractures-myopathy-pulmonary fibrosis syndrome	"Hereditary fibrosing poikiloderma-tendon contractures-myopathy-pulmonary fibrosis syndrome", "POIKTMP syndrome"
Hereditary folate malabsorption	"Hereditary folate malabsorption", "Congenital folate malabsorption"
Hereditary fructose intolerance	"Hereditary fructose intolerance", "Hereditary fructose-1-phosphate aldolase deficiency", "Hereditary fructosemia"
Hereditary gastric cancer	"Hereditary gastric cancer", "Hereditary cancer of stomach"
Hereditary geniospasm	"Hereditary geniospasm", "Familial trembling of the chin", "Hereditary chin myoclonus", "Hereditary chin-trembling"
Hereditary gingival fibromatosis	"Hereditary gingival fibromatosis", "Autosomal dominant gingival fibromatosis", "Autosomal dominant gingival hyperplasia", "Hereditary gingival hyperplasia"
Hereditary glaucoma	"Hereditary glaucoma"
Hereditary hemorrhagic telangiectasia	"Hereditary hemorrhagic telangiectasia", "HHT", "Rendu-Osler disease", "Rendu-Osler-Weber disease"
Hereditary hypercarotenemia and vitamin A deficiency	"Hereditary hypercarotenemia and vitamin A deficiency"
Hereditary hyperekplexia	"Hereditary hyperekplexia", "Congenital stiff man syndrome", "Familial startle disease", "Hereditary hyperexplexia", "Hyperekplexia", "Kok disease", "Stiff baby syndrome"
Hereditary hyperferritinemia with congenital cataracts	"Hereditary hyperferritinemia with congenital cataracts", "Bonneau-Beaumont syndrome", "HHCS", "Hereditary hyperferritinemia-cataract syndrome"
Hereditary hypophosphatemic rickets with hypercalciuria	"Hereditary hypophosphatemic rickets with hypercalciuria", "HHRH"
Hereditary hypotrichosis with recurrent skin vesicles	"Hereditary hypotrichosis with recurrent skin vesicles"
Hereditary inclusion body myopathy type 4	"Hereditary inclusion body myopathy type 4", "HIBM4"
Hereditary inclusion body myopathy-joint contractures-ophthalmoplegia syndrome	"Hereditary inclusion body myopathy-joint contractures-ophthalmoplegia syndrome", "HIBM3", "Hereditary inclusion body myopathy type 3", "IBM3", "Inclusion body myopathy type 3"
Hereditary iron overload with anemia	"Hereditary iron overload with anemia"
Hereditary iron overload with neurologic manifestation	"Hereditary iron overload with neurologic manifestation"
Hereditary isolated aplastic anemia	"Hereditary isolated aplastic anemia"
Hereditary late-onset Parkinson disease	"Hereditary late-onset Parkinson disease", "Autosomal dominant late-onset Parkinson disease", "LOPD"
Hereditary leiomyomatosis and renal cell cancer	"Hereditary leiomyomatosis and renal cell cancer", "Familial leiomyomatosis and renal cell cancer", "Familial leiomyomatosis cutis et uteri", "Familial leiomyomatosis with renal carcinoma", "Familial multiple cutaneous leiomyomas", "HLRCC", "Hereditary leiomyomatosis", "Hereditary leiomyomatosis with renal carcinoma", "Hereditary multiple cutaneous leiomyomas", "MCUL", "Multiple cutaneous and uterine leiomyomas", "Reed syndrome"
Hereditary methemoglobinemia	"Hereditary methemoglobinemia", "Autosomal recessive methemoglobinemia", "Congenital methemoglobinemia"
Hereditary mixed polyposis syndrome	"Hereditary mixed polyposis syndrome", "HMPS"
Hereditary motor and sensory neuropathy	"Hereditary motor and sensory neuropathy", "HMSN"
Hereditary motor and sensory neuropathy type 5	"Hereditary motor and sensory neuropathy type 5", "Charcot-Marie-Tooth disease-pyramidal features syndrome", "HMSN 5"
Hereditary motor and sensory neuropathy type 6	"Hereditary motor and sensory neuropathy type 6", "CMT6", "Charcot-Marie-Tooth disease type 6", "Peripheral neuropathy and optic atrophy"
Hereditary motor and sensory neuropathy with acrodystrophy	"Hereditary motor and sensory neuropathy with acrodystrophy", "AR-CMT2 with acrodystrophy", "Autosomal recessive Charcot-Marie-Tooth type 2 with acrodystrophy", "Autosomal recessive axonal Charcot-Marie-Tooth disease with acrodystrophy", "HMSN with acrodystrophy"
Hereditary motor and sensory neuropathy, Okinawa type	"Hereditary motor and sensory neuropathy, Okinawa type", "HMSNP", "Hereditary motor and sensory neuropathy, proximal type"
Hereditary mucoepithelial dysplasia	"Hereditary mucoepithelial dysplasia", "Urban-Schosser-Spohn syndrome"
Hereditary myopathy with lactic acidosis due to ISCU deficiency	"Hereditary myopathy with lactic acidosis due to ISCU deficiency", "Aconitase deficiency", "ISCU myopathy", "Iron-sulfur cluster deficiency myopathy", "Myopathy with exercise intolerance, Swedish type"
Hereditary neurocutaneous malformation	"Hereditary neurocutaneous malformation"
Hereditary neuroendocrine tumor of small intestine	"Hereditary neuroendocrine tumor of small intestine", "Hereditary neuroendocrine tumor of small bowel"
Hereditary neuropathy with liability to pressure palsies	"Hereditary neuropathy with liability to pressure palsies", "Current pressure-sensitive neuropathy", "HNPP", "Heterozygous microdeletion 17p11.2p12", "Potato-grubbing palsy", "Tomaculous neuropathy", "Tulip-bulb digger's palsy"
Hereditary neutrophilia	"Hereditary neutrophilia"
Hereditary nonpolyposis colon cancer	"Hereditary nonpolyposis colon cancer", "Familial nonpolyposis colon cancer", "Familial nonpolyposis colorectal cancer", "HNPCC", "Hereditary nonpolyposis colorectal cancer"
Hereditary North American Indian childhood cirrhosis	"Hereditary North American Indian childhood cirrhosis"
Hereditary optic neuropathy	"Hereditary optic neuropathy"
Hereditary orotic aciduria	"Hereditary orotic aciduria", "Oroticaciduria", "Orotidylic decarboxylase deficiency", "Uridine monophosphate synthetase deficiency"
Hereditary painful callosities	"Hereditary painful callosities", "Keratosis palmoplantaris nummularis", "PPK nummularis", "Plamoplantar hyperkeratosis nummularis", "Plamoplantar keratoderma nummularis"
Hereditary palmoplantar keratoderma	"Hereditary palmoplantar keratoderma", "Hereditary PPK", "Hereditary keratosis palmoplantaris", "Hereditary palmoplantar hyperkeratosis"
Hereditary palmoplantar keratoderma, Gamborg-Nielsen type	"Hereditary palmoplantar keratoderma, Gamborg-Nielsen type", "Hereditary palmoplantar hyperkeratosis, Gamborg-Nielsen type", "PPK, Gamborg-Nielsen type"
Hereditary papillary renal cell carcinoma	"Hereditary papillary renal cell carcinoma", "HPRCC"
Hereditary pediatric Beh_x008d_et-like disease	"Hereditary pediatric Beh_x008d_et-like disease", "Beh_x008d_et-like disease due to HA20", "Beh_x008d_et-like disease due to haploinsufficiency of A20", "Behcet-like disease due to HA20", "Behcet-like disease due to haploinsufficiency of A20", "Hereditary pediatric Behcet-like disease"
Hereditary periodic fever syndrome	"Hereditary periodic fever syndrome"
Hereditary persistence of alpha-fetoprotein	"Hereditary persistence of alpha-fetoprotein"
Hereditary persistence of fetal hemoglobin-beta-thalassemia syndrome	"Hereditary persistence of fetal hemoglobin-beta-thalassemia syndrome", "HPFH-beta-thalassemia syndrome"
Hereditary persistence of fetal hemoglobin-sickle cell disease syndrome	"Hereditary persistence of fetal hemoglobin-sickle cell disease syndrome", "HPFH-sickle cell disease syndrome"
Hereditary pheochromocytoma-paraganglioma	"Hereditary pheochromocytoma-paraganglioma", "Familial pheochromocytoma-paraganglioma"
Hereditary poikiloderma	"Hereditary poikiloderma"
Hereditary progressive mucinous histiocytosis	"Hereditary progressive mucinous histiocytosis"
Hereditary proximal myopathy with early respiratory failure	"Hereditary proximal myopathy with early respiratory failure", "ADMERF", "Edstr_m Myopathy", "HIBM-ERF", "HMERF", "Hereditary inclusion body myopathy with early respiratory failure", "Myofibrillar myopathy with early respiratory failure", "Edstrom Myopathy"
Hereditary pulmonary alveolar proteinosis	"Hereditary pulmonary alveolar proteinosis", "Congenital PAP", "Congenital pulmonary alveolar proteinosis"
Hereditary pyropoikilocytosis	"Hereditary pyropoikilocytosis"
Hereditary renal hypouricemia	"Hereditary renal hypouricemia"
Hereditary resistance to anti-vitamin K	"Hereditary resistance to anti-vitamin K"
Hereditary retinoblastoma	"Hereditary retinoblastoma"
Hereditary sclerosing poikiloderma, Weary type	"Hereditary sclerosing poikiloderma, Weary type"
Hereditary sensorimotor neuropathy with hyperelastic skin	"Hereditary sensorimotor neuropathy with hyperelastic skin"
Hereditary sensory and autonomic neuropathy	"Hereditary sensory and autonomic neuropathy"
Hereditary sensory and autonomic neuropathy type 1	"Hereditary sensory and autonomic neuropathy type 1", "HSAN1", "Hereditary sensory and autonomic neuropathy type I"
Hereditary sensory and autonomic neuropathy type 1B	"Hereditary sensory and autonomic neuropathy type 1B", "HSAN with cough and gastroesophageal reflux", "HSAN1B", "Hereditary sensory and autonomic neuropathy type 1 with cough and gastroesophageal reflux", "Hereditary sensory and autonomic neuropathy type IB"
Hereditary sensory and autonomic neuropathy type 2	"Hereditary sensory and autonomic neuropathy type 2", "Autosomal recessive sensory radicular neuropathy", "HSAN2", "Hereditary sensory and autonomic neuropathy type II", "Neurogenic acroosteolysis"
Hereditary sensory and autonomic neuropathy type 4	"Hereditary sensory and autonomic neuropathy type 4", "CIP-anhidrosis syndrome", "Congenital insensitivity to pain-anhidrosis syndrome", "HSAN4", "Hereditary sensory and autonomic neuropathy type IV"
Hereditary sensory and autonomic neuropathy type 5	"Hereditary sensory and autonomic neuropathy type 5", "Congenital insensitivity to pain and thermal analgesia", "HSAN5", "Hereditary sensory and autonomic neuropathy type V"
Hereditary sensory and autonomic neuropathy type 6	"Hereditary sensory and autonomic neuropathy type 6", "Familial dysautonomia with contractures", "HSAN6", "Hereditary sensory and autonomic neuropathy type VI"
Hereditary sensory and autonomic neuropathy type 7	"Hereditary sensory and autonomic neuropathy type 7", "CIP with hyperhidrosis and gastrointestinal dysfunction", "Congenital insensitivity to pain with hyperhidrosis and gastrointestinal dysfunction", "HSAN with hyperhidrosis and gastrointestinal dysfunction", "HSAN7", "Hereditary sensory and autonomic neuropathy type VII", "Hereditary sensory and autonomic neuropathy with hyperhidrosis and gastrointestinal dysfunction"
Hereditary sensory and autonomic neuropathy type 8	"Hereditary sensory and autonomic neuropathy type 8", "HSAN8", "Hereditary sensory and autonomic neuropathy type VIII"
Hereditary sensory and autonomic neuropathy with deafness and global delay	"Hereditary sensory and autonomic neuropathy with deafness and global delay", "HSAN with deafness and global delay"
Hereditary sensory and autonomic neuropathy with spastic paraplegia	"Hereditary sensory and autonomic neuropathy with spastic paraplegia", "HSAN with spastic paraplegia"
Hereditary sensory neuropathy-deafness-dementia syndrome	"Hereditary sensory neuropathy-deafness-dementia syndrome", "HSAN1E", "HSN1E", "Hereditary sensory neuropathy-sensorineural hearing loss-dementia syndrome"
Hereditary site-specific ovarian cancer syndrome	"Hereditary site-specific ovarian cancer syndrome"
Hereditary spastic paraplegia	"Hereditary spastic paraplegia", "Familial spastic paraplegia", "HSP", "Hereditary spastic paraparesis", "SPG", "StrÙmpell-Lorrain disease", "Strumpell-Lorrain disease"
Hereditary spherocytosis	"Hereditary spherocytosis", "Minkowski-Chauffard disease"
Hereditary stomatocytosis	"Hereditary stomatocytosis", "Hereditary stomatocytic disease"
Hereditary thermosensitive neuropathy	"Hereditary thermosensitive neuropathy"
Hereditary thrombocytopenia with early-onset myelofibrosis	"Hereditary thrombocytopenia with early-onset myelofibrosis"
Hereditary thrombocytopenia with normal platelets	"Hereditary thrombocytopenia with normal platelets"
Hereditary thrombocytopenia with normal platelets-hematological cancer predisposition syndrome	"Hereditary thrombocytopenia with normal platelets-hematological cancer predisposition syndrome", "FPD/AML syndrome", "FPS/AML syndrome", "Familial platelet disorder with associated myeloid malignancy", "Familial platelet syndrome with predisposition to acute myelogenous leukemia"
Hereditary thrombophilia due to congenital antithrombin deficiency	"Hereditary thrombophilia due to congenital antithrombin deficiency", "Hereditary thrombophilia due to congenital antithrombin 3 deficiency"
Hereditary thrombophilia due to congenital histidine-rich (poly-L) glycoprotein deficiency	"Hereditary thrombophilia due to congenital histidine-rich (poly-L) glycoprotein deficiency", "Hereditary thrombophilia due to congenital HRG deficiency"
Hereditary vascular retinopathy	"Hereditary vascular retinopathy", "HVR", "Hereditary vascular retinopathy-Raynaud phenomenon-migraine syndrome"
Hereditary xanthinuria	"Hereditary xanthinuria", "Classic xanthinuria", "Xanthic urolithiasis", "Xanthine stone disease"
Heritable pulmonary arterial hypertension	"Heritable pulmonary arterial hypertension", "FPAH", "Familial pulmonary arterial hypertension", "HPAH", "Hereditary pulmonary arterial hypertension"
Hermansky-Pudlak syndrome	"Hermansky-Pudlak syndrome", "HPS"
Hermansky-Pudlak syndrome type 7	"Hermansky-Pudlak syndrome type 7", "HPS7"
Hermansky-Pudlak syndrome type 8	"Hermansky-Pudlak syndrome type 8", "HPS8"
Hermansky-Pudlak syndrome type 9	"Hermansky-Pudlak syndrome type 9", "HPS9"
Hermansky-Pudlak syndrome with neutropenia	"Hermansky-Pudlak syndrome with neutropenia", "HPS2", "Hermansky-Pudlak syndrome type 2"
Hermansky-Pudlak syndrome with pulmonary fibrosis	"Hermansky-Pudlak syndrome with pulmonary fibrosis", "HPS with pulmonary fibrosis"
Hermansky-Pudlak syndrome without pulmonary fibrosis	"Hermansky-Pudlak syndrome without pulmonary fibrosis", "HPS without pulmonary fibrosis"
Hernàndez-Aguirre Negrete syndrome	"Hernàndez-Aguirre Negrete syndrome", "Intellectual disability-epilepsy-bulbous nose syndrome", "Hernandez-Aguirre Negrete syndrome"
HERNS syndrome	"HERNS syndrome", "Hereditary endotheliopathy-retinopathy-nephropathy-stroke syndrome"
Herpes simplex encephalitis	"Herpes simplex encephalitis", "HSV encephalitis", "Herpes simplex meningo-encephalitis", "Herpes simplex neuroinvasion", "Herpetic encephalitis"
Herpes simplex virus keratitis	"Herpes simplex virus keratitis", "HSV keratitis", "Herpetic keratitis"
Herpetiform pemphigus	"Herpetiform pemphigus"
Heterotaxia	"Heterotaxia", "Heterotaxy syndrome", "Lateralization defect", "Visceral heterotaxy"
Hidrotic ectodermal dysplasia	"Hidrotic ectodermal dysplasia", "Clouston syndrome"
Hidrotic ectodermal dysplasia, Christianson-Fourie type	"Hidrotic ectodermal dysplasia, Christianson-Fourie type", "Christianson-Fourie syndrome"
Hidrotic ectodermal dysplasia, Halal type	"Hidrotic ectodermal dysplasia, Halal type", "Halal-Setton-Wang syndrome", "Trichodysplasia-abnormal dermatoglyphics-intellectual disability syndrome"
High altitude pulmonary edema	"High altitude pulmonary edema"
High anorectal malformation	"High anorectal malformation"
High bone mass osteogenesis imperfecta	"High bone mass osteogenesis imperfecta", "High bone mass OI"
High grade B-cell lymphoma with MYC and/ or BCL2 and/or BCL6 rearrangement	"High grade B-cell lymphoma with MYC and/ or BCL2 and/or BCL6 rearrangement"
High myopia-sensorineural deafness syndrome	"High myopia-sensorineural deafness syndrome"
High-grade astrocytoma	"High-grade astrocytoma"
High-grade dysplasia in patients with Barrett esophagus	"High-grade dysplasia in patients with Barrett esophagus"
High-grade neuroendocrine carcinoma of the cervix uteri	"High-grade neuroendocrine carcinoma of the cervix uteri", "High-grade neuroendocrine carcinoma of the uterine cervix", "Poorly differentiated neuroendocrine carcinoma of the cervix uteri", "Poorly differentiated neuroendocrine cervical carcinoma"
High-grade neuroendocrine carcinoma of the corpus uteri	"High-grade neuroendocrine carcinoma of the corpus uteri", "High-grade neuroendocrine carcinoma of the uterine corpus", "Poorly differentiated neuroendocrine carcinoma of the corpus uteri", "Poorly differentiated neuroendocrine carcinoma of the endometrium"
Hinman syndrome	"Hinman syndrome", "HAS", "HS", "Hinman-Allen syndrome", "Non-neurogenic neurogenic bladder", "Occult neuropathic bladder"
Hip dysplasia, Beukes type	"Hip dysplasia, Beukes type", "BFHD", "Beukes familial hip dysplasia", "Cilliers-Beighton syndrome", "Premature degenerative osteoarthropathy of the hip"
Hirschsprung disease	"Hirschsprung disease", "Aganglionic megacolon", "Congenital intestinal aganglionosis", "HSCR"
Hirschsprung disease-deafness-polydactyly syndrome	"Hirschsprung disease-deafness-polydactyly syndrome", "Santos-Mateus-Leal syndrome"
Hirschsprung disease-ganglioneuroblastoma syndrome	"Hirschsprung disease-ganglioneuroblastoma syndrome"
Hirschsprung disease-nail hypoplasia-dysmorphism syndrome	"Hirschsprung disease-nail hypoplasia-dysmorphism syndrome", "Al Gazali-Donnai-Muller syndrome"
Hirschsprung disease-type D brachydactyly syndrome	"Hirschsprung disease-type D brachydactyly syndrome"
Hirsutism-skeletal dysplasia-intellectual disability syndrome	"Hirsutism-skeletal dysplasia-intellectual disability syndrome", "Wiedemann-Oldigs-Oppermann syndrome"
His bundle tachycardia	"His bundle tachycardia", "JET", "Junctional ectopic tachycardia"
Histidinemia	"Histidinemia", "HAL deficiency", "HIS deficiency", "Histidase deficiency", "Histidine ammonia-lyase deficiency", "Histidinuria", "Hyperhistidinemia"
Histidinuria-renal tubular defect syndrome	"Histidinuria-renal tubular defect syndrome"
Histiocytic and dendritic cell tumor	"Histiocytic and dendritic cell tumor"
Histiocytic sarcoma	"Histiocytic sarcoma"
Histiocytoid cardiomyopathy	"Histiocytoid cardiomyopathy", "Foamy myocardial transformation of infancy", "Infantile cardiomyopathy with histiocytoid change", "Infantile xanthomatous cardiomyopathy", "Oncocytic cardiomyopathy"
Histoplasmosis	"Histoplasmosis", "Darling disease"
HIV-associated cancer	"HIV-associated cancer", "HIV-related cancer"
Hodgkin lymphoma	"Hodgkin lymphoma", "Hodgkin's disease", "Hodgkin's lymphoma"
Holmes-Adie syndrome	"Holmes-Adie syndrome", "Adie syndrome", "Tonic pupil-tendon areflexia syndrome"
Holmes-Gang syndrome	"Holmes-Gang syndrome"
Holocarboxylase synthetase deficiency	"Holocarboxylase synthetase deficiency", "Early-onset multiple carboxylase deficiency", "Neonatal multiple carboxylase deficiency"
Holoprosencephaly	"Holoprosencephaly", "HPE"
Holoprosencephaly-caudal dysgenesis syndrome	"Holoprosencephaly-caudal dysgenesis syndrome"
Holoprosencephaly-craniosynostosis syndrome	"Holoprosencephaly-craniosynostosis syndrome", "Camero-Lituania-Cohen syndrome", "Genoa syndrome"
Holoprosencephaly-hypokinesia-congenital contractures syndrome	"Holoprosencephaly-hypokinesia-congenital contractures syndrome", "Holoprosencephaly-fetal akinesia/hypokinesia sequence syndrome", "Morse-Rawnsley-Sargent syndrome"
Holoprosencephaly-postaxial polydactyly syndrome	"Holoprosencephaly-postaxial polydactyly syndrome", "Pseudo-trisomy 13 syndrome"
Holoprosencephaly-radial heart renal anomalies syndrome	"Holoprosencephaly-radial heart renal anomalies syndrome", "Steinfeld syndrome"
Holt-Oram syndrome	"Holt-Oram syndrome", "Atriodigital dysplasia type 1", "HOS", "Heart-hand syndrome type 1"
Holzgreve syndrome	"Holzgreve syndrome", "Cleft palate-Potter sequence-congenital heart anomalies-mesoaxial polydactyly-multiple malformations syndrome", "Holzgreve-Wagner-Rehder syndrome"
Homocarnosinosis	"Homocarnosinosis", "Homocarnosinase deficiency"
Homocystinuria due to methylene tetrahydrofolate reductase deficiency	"Homocystinuria due to methylene tetrahydrofolate reductase deficiency", "MTHFR deficiency", "Methylene tetrahydrofolate reductase deficiency"
Homocystinuria without methylmalonic aciduria	"Homocystinuria without methylmalonic aciduria", "Functional methionine synthase deficiency", "Methylcobalamin deficiency"
Homozygous 2p21 microdeletion syndrome	"Homozygous 2p21 microdeletion syndrome", "2p21 contiguous gene deletion syndrome"
Homozygous familial hypercholesterolemia	"Homozygous familial hypercholesterolemia", "HoFH"
Homozygous hereditary elliptocytosis	"Homozygous hereditary elliptocytosis"
Honey-droplet corneal dystrophy	"Honey-droplet corneal dystrophy"
Horizontal gaze palsy with progressive scoliosis	"Horizontal gaze palsy with progressive scoliosis", "HGPPS", "Progressive external ophthalmoplegia and scoliosis"
Hot water reflex epilepsy	"Hot water reflex epilepsy"
House allergic alveolitis	"House allergic alveolitis"
Hoyeraal-Hreidarsson syndrome	"Hoyeraal-Hreidarsson syndrome", "Progressive pancytopenia-immunodeficiency-cerebellar hypoplasia syndrome"
HSD10 disease	"HSD10 disease", "2-methyl-3-hydroxybutyric aciduria", "2-methyl-3-hydroxybutyryl-CoA dehydrogenase deficiency", "HSD10 deficiency", "MHBD deficiency"
HSD10 disease, atypical type	"HSD10 disease, atypical type", "HSD10 deficiency, atypical type", "Syndromic X-linked intellectual disability type 10", "X-linked intellectual disability-choreoathetosis-abnormal behavior syndrome"
HSD10 disease, infantile type	"HSD10 disease, infantile type", "2-methyl-3-hydroxybutyric aciduria, classic type", "2-methyl-3-hydroxybutyric aciduria, infantile type", "2-methyl-3-hydroxybutyryl-CoA dehydrogenase deficiency, classic type", "2-methyl-3-hydroxybutyryl-CoA dehydrogenase deficiency, infantile type", "HSD10 deficiency, classic type", "HSD10 deficiency, infantile type", "HSD10 disease, classic type", "MHBD deficiency, classic type", "MHBD deficiency, infantile type"
HSD10 disease, neonatal type	"HSD10 disease, neonatal type", "2-methyl-3-hydroxybutyric aciduria, neonatal type", "2-methyl-3-hydroxybutyryl-CoA dehydrogenase deficiency, neonatal type", "HSD10 deficiency, neonatal type", "MHBD deficiency, neonatal type"
HTRA1-related autosomal dominant cerebral small vessel disease	"HTRA1-related autosomal dominant cerebral small vessel disease", "HTRA1-related autosomal dominant cerebral angiopathy"
HTRA1-related cerebral small vessel disease	"HTRA1-related cerebral small vessel disease", "HTRA1-related cerebral angiopathy"
Hughes-Stovin syndrome	"Hughes-Stovin syndrome"
Human herpesvirus 8-related disorder	"Human herpesvirus 8-related disorder", "HHV-8-related disorder"
Human infection by orthopoxvirus	"Human infection by orthopoxvirus"
Human prion disease	"Human prion disease", "TSE", "Transmissible spongiform encephalopathy"
Humeral agenesis/hypoplasia	"Humeral agenesis/hypoplasia", "Humeral intercalary meromelia"
Humero-radial synostosis	"Humero-radial synostosis", "Humero-radial fusion"
Humero-radial synostosis, bilateral	"Humero-radial synostosis, bilateral", "Humero-radial fusion, bilateral"
Humero-radial synostosis, unilateral	"Humero-radial synostosis, unilateral", "Humero-radial fusion, unilateral"
Humero-radio-ulnar synostosis	"Humero-radio-ulnar synostosis", "Humero-radio-ulnar fusion"
Humero-radio-ulnar synostosis, bilateral	"Humero-radio-ulnar synostosis, bilateral", "Humero-radio-ulnar fusion, bilateral"
Humero-radio-ulnar synostosis, unilateral	"Humero-radio-ulnar synostosis, unilateral", "Humero-radio-ulnar fusion, unilateral"
Humero-ulnar synostosis	"Humero-ulnar synostosis", "Humero-ulnar fusion"
Humero-ulnar synostosis, bilateral	"Humero-ulnar synostosis, bilateral", "Humero-ulnar fusion, bilateral"
Humero-ulnar synostosis, unilateral	"Humero-ulnar synostosis, unilateral", "Humero-ulnar fusion, unilateral"
Humerospinal dysostosis	"Humerospinal dysostosis"
Humerus trochlea aplasia	"Humerus trochlea aplasia"
Hunter-Carpenter-McDonald syndrome	"Hunter-Carpenter-McDonald syndrome"
Hunter-McAlpine craniosynostosis	"Hunter-McAlpine craniosynostosis"
Huntington disease	"Huntington disease", "Huntington chorea"
Huntington disease-like 1	"Huntington disease-like 1", "Early-onset prion disease with prominent psychiatric features", "HDL1"
Huntington disease-like 2	"Huntington disease-like 2", "HDL2"
Huntington disease-like 3	"Huntington disease-like 3", "HDL3"
Huntington disease-like syndrome	"Huntington disease-like syndrome", "Huntington disease phenocopy syndrome"
Huntington disease-like syndrome due to C9ORF72 expansions	"Huntington disease-like syndrome due to C9ORF72 expansions", "C9ORF72-related Huntington disease phenocopy", "C9ORF72-related Huntington disease-like syndrome", "Huntington disease phenocopy due to C9ORF72 expansions"
Hurler syndrome	"Hurler syndrome", "Hurler disease", "MPS1H", "MPSIH", "Mucopolysaccharidosis type 1H", "Mucopolysaccharidosis type IH"
Hurler-Scheie syndrome	"Hurler-Scheie syndrome", "MPS1H/S", "MPSIH/S", "Mucopolysaccharidosis type 1H/S", "Mucopolysaccharidosis type IH/S"
Hutchinson-Gilford progeria syndrome	"Hutchinson-Gilford progeria syndrome", "HGPS", "Progeria"
Hyaline body myopathy	"Hyaline body myopathy"
Hyaline fibromatosis syndrome	"Hyaline fibromatosis syndrome"
Hyaluronidase deficiency	"Hyaluronidase deficiency", "MPS9", "MPSIX", "Mucopolysaccharidosis type 9", "Mucopolysaccharidosis type IX"
Hydatidiform mole	"Hydatidiform mole", "Molar pregnancy"
Hydranencephaly	"Hydranencephaly"
Hydroa vacciniforme	"Hydroa vacciniforme"
Hydroa vacciniforme-like lymphoma	"Hydroa vacciniforme-like lymphoma", "HVLL"
Hydrocephalus with stenosis of the aqueduct of Sylvius	"Hydrocephalus with stenosis of the aqueduct of Sylvius", "Bickers-Adams syndrome", "HSAS", "X-linked HSAS", "X-linked acqueductal stenosis", "X-linked hydrocephalus", "X-linked hydrocephalus with stenosis of aqueduct of Sylvius"
Hydrocephalus-blue sclerae-nephropathy syndrome	"Hydrocephalus-blue sclerae-nephropathy syndrome", "Daentl-Townsend-Siegel syndrome"
Hydrocephalus-costovertebral dysplasia-Sprengel anomaly syndrome	"Hydrocephalus-costovertebral dysplasia-Sprengel anomaly syndrome", "Ferlini-Ragno-Calzolari syndrome", "Waaler-Aarskog syndrome"
Hydrocephalus-obesity-hypogonadism syndrome	"Hydrocephalus-obesity-hypogonadism syndrome", "Sengers-Hamel-Otten syndrome"
Hydrocephaly-cerebellar agenesis syndrome	"Hydrocephaly-cerebellar agenesis syndrome", "X-linked hydrocephalus-cerebellar agenesis-intellectual disability syndrome"
Hydrocephaly-low insertion umbilicus syndrome	"Hydrocephaly-low insertion umbilicus syndrome", "Palmer-Pagon syndrome"
Hydrocephaly-tall stature-joint laxity syndrome	"Hydrocephaly-tall stature-joint laxity syndrome", "Daish-Hardman-Lamont syndrome"
Hydrolethalus	"Hydrolethalus"
Hydrops fetalis	"Hydrops fetalis", "Fetal anasarca", "Fetal hydrops", "Generalized fetal edema", "HF"
Hymenolepiasis	"Hymenolepiasis"
Hyper-beta-alaninemia	"Hyper-beta-alaninemia", "Hyperalaninemia"
Hyper-IgE syndrome	"Hyper-IgE syndrome"
Hyper-IgM syndrome type 2	"Hyper-IgM syndrome type 2", "AID deficiency", "Activation-induced cytidine deaminase deficiency", "HIGM2"
Hyper-IgM syndrome type 3	"Hyper-IgM syndrome type 3", "HIGM3", "Hyper-IgM syndrome due to CD40 deficiency"
Hyper-IgM syndrome type 4	"Hyper-IgM syndrome type 4", "HIGM4"
Hyper-IgM syndrome type 5	"Hyper-IgM syndrome type 5", "HIGM5", "Hyper-IgM syndrome due to UNG deficiency", "Hyper-IgM syndrome due to uracil N-glycosylase"
Hyper-IgM syndrome with susceptibility to opportunistic infections	"Hyper-IgM syndrome with susceptibility to opportunistic infections", "HIGM with susceptibility to opportunistic infections"
Hyper-IgM syndrome without susceptibility to opportunistic infections	"Hyper-IgM syndrome without susceptibility to opportunistic infections", "HIGM without susceptibility to opportunistic infections"
Hyperalphalipoproteinemia	"Hyperalphalipoproteinemia"
Hyperammonemia due to N-acetylglutamate synthase deficiency	"Hyperammonemia due to N-acetylglutamate synthase deficiency", "NAGS deficiency"
Hyperammonemic encephalopathy due to carbonic anhydrase VA deficiency	"Hyperammonemic encephalopathy due to carbonic anhydrase VA deficiency", "CA-VA deficiency"
Hyperandrogenism due to cortisone reductase deficiency	"Hyperandrogenism due to cortisone reductase deficiency", "11-beta-hydroxysteroid dehydrogenase deficiency type 1"
Hyperbiliverdinemia	"Hyperbiliverdinemia", "Green jaundice"
Hypercholesterolemia due to cholesterol 7alpha-hydroxylase deficiency	"Hypercholesterolemia due to cholesterol 7alpha-hydroxylase deficiency"
Hypercoagulability syndrome due to glycosylphosphatidylinositol deficiency	"Hypercoagulability syndrome due to glycosylphosphatidylinositol deficiency", "Congenital disorder of glycosylation due to PIGM deficiency", "PIGM-CDG"
Hypercontractile muscle stiffness syndrome	"Hypercontractile muscle stiffness syndrome"
Hyperdibasic aminoaciduria type 1	"Hyperdibasic aminoaciduria type 1"
Hyperekplexia	"Hyperekplexia"
Hyperekplexia-epilepsy syndrome	"Hyperekplexia-epilepsy syndrome"
Hypereosinophilic syndrome	"Hypereosinophilic syndrome", "HES"
Hypergonadotropic hypogonadism-cataract syndrome	"Hypergonadotropic hypogonadism-cataract syndrome", "Lubinsky syndrome"
Hyperimmunoglobulinemia D with periodic fever	"Hyperimmunoglobulinemia D with periodic fever", "HIDS", "Hyper-IgD syndrome", "Hyperimmunoglobinemia D with recurrent fever", "Hyperimmunoglobulinemia D syndrome", "Partial mevalonate kinase deficiency"
Hyperinsulinemic hypoglycaemia	"Hyperinsulinemic hypoglycaemia"
Hyperinsulinism due to glucokinase deficiency	"Hyperinsulinism due to glucokinase deficiency", "Hyperinsulinemic hypoglycemia due to glucokinase deficiency"
Hyperinsulinism due to HNF1A deficiency	"Hyperinsulinism due to HNF1A deficiency", "Hyperinsulinemic hypoglycemia due to HNF1A deficiency"
Hyperinsulinism due to HNF4A deficiency	"Hyperinsulinism due to HNF4A deficiency", "Hyperinsulinemic hypoglycemia due to HNF4A deficiency"
Hyperinsulinism due to INSR deficiency	"Hyperinsulinism due to INSR deficiency", "Hyperinsulinemic hypoglycemia due to INSR deficiency", "Hyperinsulinemic hypoglycemia due to insulin receptor deficiency"
Hyperinsulinism due to short chain 3-hydroxylacyl-CoA dehydrogenase deficiency	"Hyperinsulinism due to short chain 3-hydroxylacyl-CoA dehydrogenase deficiency", "Hyperinsulinemic hypoglycemia due to short chain 3-hydroxylacyl-CoA dehydrogenase deficiency", "Hyperinsulinism due to SCHAD deficiency", "Hyperinsulinism due to glutamodehydrogenase deficiency", "SCHAD deficiency"
Hyperinsulinism due to UCP2 deficiency	"Hyperinsulinism due to UCP2 deficiency", "Hyperinsulinemic hypoglycemia due to UCP2 deficiency"
Hyperinsulinism-hyperammonemia syndrome	"Hyperinsulinism-hyperammonemia syndrome", "HI/HA syndrome"
Hyperkalemic periodic paralysis	"Hyperkalemic periodic paralysis", "Adynamia episodica hereditaria", "Familial hyperPP", "Familial hyperkalemic periodic paralysis", "Gamstorp disease", "Gamstorp episodic adynamy", "HYPP", "HyperKPP", "HyperPP", "Hyperkalemic PP", "Primary hyperPP", "Primary hyperkalemic periodic paralysis"
Hyperkeratosis lenticularis perstans	"Hyperkeratosis lenticularis perstans", "Flegel disease"
Hyperkeratosis-hyperpigmentation syndrome	"Hyperkeratosis-hyperpigmentation syndrome"
Hyperlipidemia due to hepatic triacylglycerol lipase deficiency	"Hyperlipidemia due to hepatic triacylglycerol lipase deficiency", "Hyperlipidemia due to HL deficiency", "Hyperlipidemia due to HTGL deficiency", "Hyperlipidemia due to hepatic lipase deficiency", "Hyperlipidemia due to hepatic triglyceride lipase deficiency"
Hyperlipoproteinemia type 1	"Hyperlipoproteinemia type 1", "HLP type 1"
Hyperlipoproteinemia type 3	"Hyperlipoproteinemia type 3", "Broad-betalipoproteinemia", "Dyslipidemia type 3", "Familial dysbetalipoproteinemia", "Familial hyperlipoproteinemia type 3", "HLP type 3", "Hyperlipidemia type 3", "Remnant disease"
Hyperlipoproteinemia type 5	"Hyperlipoproteinemia type 5", "HLP type 5", "Major hyperlipidemia"
Hyperlysinemia	"Hyperlysinemia", "Hyperlysinemia type I", "Lysine alpha-ketoglutarate reductase deficiency"
Hypermethioninemia due to glycine N-methyltransferase deficiency	"Hypermethioninemia due to glycine N-methyltransferase deficiency", "Glycine N-methyltransferase deficiency", "Hypermethioninemia due to GNMT deficiency"
Hypermethioninemia encephalopathy due to adenosine kinase deficiency	"Hypermethioninemia encephalopathy due to adenosine kinase deficiency", "ADK hypermethioninemia", "Hypermethioninemia encephalopathy due to ADK deficiency"
Hyperornithinemia-hyperammonemia-homocitrullinuria syndrome	"Hyperornithinemia-hyperammonemia-homocitrullinuria syndrome", "HHH syndrome", "ORNT1 deficiency", "Ornithine carrier deficiency", "Ornithine translocase deficiency", "Triple H syndrome"
Hyperostosis corticalis generalisata	"Hyperostosis corticalis generalisata", "Hyperphosphatasemia tarda", "Van Buchem disease"
Hyperostosis cranialis interna	"Hyperostosis cranialis interna"
Hyperparathyroidism-jaw tumor syndrome	"Hyperparathyroidism-jaw tumor syndrome", "HPT-JT"
Hyperphalangy	"Hyperphalangy", "Supernumerary phalanges", "Supernumerary phalanx"
Hyperphalangy, bilateral	"Hyperphalangy, bilateral", "Supernumerary phalanges, bilateral", "Supernumerary phalanx, bilateral"
Hyperphalangy, unilateral	"Hyperphalangy, unilateral", "Hyperphalangy in digits 2-5", "Supernumerary phalanges, unilateral", "Supernumerary phalanx, unilateral"
Hyperphenylalaninemia due to tetrahydrobiopterin deficiency	"Hyperphenylalaninemia due to tetrahydrobiopterin deficiency", "Hyperphenylalaninemia due to BH4 deficiency", "Non-phenylketonuric hyperphenylalaninemia"
Hyperphosphatasia-intellectual disability syndrome	"Hyperphosphatasia-intellectual disability syndrome", "Mabry syndrome"
Hyperpigmentation of the skin	"Hyperpigmentation of the skin"
Hyperplastic polyposis syndrome	"Hyperplastic polyposis syndrome", "Serrated polyposis"
Hyperprolinemia type 1	"Hyperprolinemia type 1", "Proline oxidase deficiency"
Hyperprolinemia type 2	"Hyperprolinemia type 2", "Delta1-pyrroline-5-carboxylate dehydrogenase deficiency"
Hypersensitivity pneumonitis	"Hypersensitivity pneumonitis", "Extrinsic allergic alveolitis", "HP"
Hypertelorism-hypospadias-polysyndactyly syndrome	"Hypertelorism-hypospadias-polysyndactyly syndrome", "Acrofrontofacionasal dysostosis type 2", "Acrofrontofacionasal syndrome type 2", "Naguib-Richieri-Costa syndrome"
Hypertelorism-microtia-facial clefting syndrome	"Hypertelorism-microtia-facial clefting syndrome", "Bixler-Christian-Gorlin syndrome", "HMC syndrome"
Hypertelorism-preauricular sinus-punctual pits-deafness syndrome	"Hypertelorism-preauricular sinus-punctual pits-deafness syndrome", "HPPD", "Hypertelorism-preauricular sinus-punctual pits-hearing loss syndrome"
Hypertelorism, Teebi type	"Hypertelorism, Teebi type", "Brachycephalofrontonasal dysplasia", "Craniofrontonasal dysplasia, Teebi type", "Teebi hypertelorism syndrome", "Teebi syndrome"
Hypertension due to gain-of-function mutations in the mineralocorticoid receptor	"Hypertension due to gain-of-function mutations in the mineralocorticoid receptor", "Early-onset hypertension with exacerbation in pregnancy", "Pseudohyperaldosteronism type 2"
Hypertrichosis	"Hypertrichosis"
Hypertrichosis cubiti	"Hypertrichosis cubiti", "Hairy elbows syndrome", "MacDermot-Patton-Williams syndrome"
Hypertrichosis lanuginosa congenita	"Hypertrichosis lanuginosa congenita", "Hypertrichosis universalis"
Hypertrichosis-acromegaloid facial appearance syndrome	"Hypertrichosis-acromegaloid facial appearance syndrome", "HAFF", "Hypertrichosis-acromegaloid facial features syndrome", "Hypertrichosis-coarse face syndrome"
Hypertrichotic osteochondrodysplasia, Cantu type	"Hypertrichotic osteochondrodysplasia, Cantu type"
Hypertrophic cardiomyopathy	"Hypertrophic cardiomyopathy", "Hypertrophic subaortic stenosis", "Obstructive hypertrophic cardiomyopathy"
Hypertrophic cardiomyopathy and renal tubular disease due to mitochondrial DNA mutation	"Hypertrophic cardiomyopathy and renal tubular disease due to mitochondrial DNA mutation", "Hypertrophic cardiomyopathy and renal tubular disease due to mtDNA mutation"
Hypertrophic cardiomyopathy due to intensive athletic training	"Hypertrophic cardiomyopathy due to intensive athletic training"
Hypertrophic or verrucous lupus erythematosus	"Hypertrophic or verrucous lupus erythematosus"
Hypertryptophanemia	"Hypertryptophanemia"
Hyperuricemia-pulmonary hypertension-renal failure-alkalosis syndrome	"Hyperuricemia-pulmonary hypertension-renal failure-alkalosis syndrome", "HUPRA syndrome"
Hyperzincemia and hypercalprotectinemia	"Hyperzincemia and hypercalprotectinemia", "Recurrent infections-inflammatory syndrome due to zinc metabolism disorder syndrome"
Hypnic headache	"Hypnic headache"
Hypo- and hypermelanotic cutaneous macules-retarded growth-intellectual disability syndrome	"Hypo- and hypermelanotic cutaneous macules-retarded growth-intellectual disability syndrome", "Westerhof-Beemer-Cormane syndrome"
Hypoalphalipoproteinemia	"Hypoalphalipoproteinemia"
Hypobetalipoproteinemia	"Hypobetalipoproteinemia"
Hypocalcemic rickets	"Hypocalcemic rickets"
Hypocalcemic vitamin D-dependent rickets	"Hypocalcemic vitamin D-dependent rickets", "1-alpha-hydroxylase deficiency", "PDDRI", "Pseudovitamin D-deficient rickets", "VDDI", "VDDR-I", "Vitamin D dependent rickets type I", "Vitamin D-dependency type I"
Hypocalcemic vitamin D-resistant rickets	"Hypocalcemic vitamin D-resistant rickets", "HVDRR", "Hereditary vitamin D-resistant rickets", "VDDR II", "VDRR II", "Vitamin D-dependent rickets type II", "Vitamin D-resistant rickets type II"
Hypocalcified amelogenesis imperfecta	"Hypocalcified amelogenesis imperfecta", "Amelogenesis imperfecta type 3"
Hypochondrogenesis	"Hypochondrogenesis"
Hypochondroplasia	"Hypochondroplasia"
Hypocomplementemic urticarial vasculitis	"Hypocomplementemic urticarial vasculitis", "Anti-C1q vasculitis", "Mac Duffie hypocomplementemic urticarial vasculitis", "Mac Duffie syndrome", "McDuffie hypocomplementemic urticarial vasculitis", "McDuffie syndrome"
Hypodontia-dysplasia of nails syndrome	"Hypodontia-dysplasia of nails syndrome", "Hypodontia-nail dysgenesis syndrome", "Tooth and nail syndrome", "Witkop syndrome"
Hypoglossia-hypodactyly syndrome	"Hypoglossia-hypodactyly syndrome", "Aglossia-adactylia syndrome", "Hanhart syndrome", "Jussieu syndrome"
Hypoglossia/aglossia	"Hypoglossia/aglossia"
Hypogonadism-mitral valve prolapse-intellectual disability syndrome	"Hypogonadism-mitral valve prolapse-intellectual disability syndrome", "Cantalamessa-Baldini-Ambrosi syndrome"
Hypogonadotropic hypogonadism associated with other endocrinopathies	"Hypogonadotropic hypogonadism associated with other endocrinopathies"
Hypogonadotropic hypogonadism-frontoparietal alopecia syndrome	"Hypogonadotropic hypogonadism-frontoparietal alopecia syndrome", "Salti-Salem syndrome"
Hypogonadotropic hypogonadism-retinitis pigmentosa syndrome	"Hypogonadotropic hypogonadism-retinitis pigmentosa syndrome", "Chang-Davidson-Carlson syndrome"
Hypogonadotropic hypogonadism-severe microcephaly-sensorineural hearing loss-dysmorphism syndrome	"Hypogonadotropic hypogonadism-severe microcephaly-sensorineural hearing loss-dysmorphism syndrome", "Hypogonadotropic hypogonadism-severe microcephaly-sensorineural deafness-dysmorphism syndrome"
Hypohidrosis-enamel hypoplasia-palmoplantar keratoderma-intellectual disability syndrome	"Hypohidrosis-enamel hypoplasia-palmoplantar keratoderma-intellectual disability syndrome"
Hypohidrotic ectodermal dysplasia	"Hypohidrotic ectodermal dysplasia", "Anhidrotic ectodermal dysplasia", "HED"
Hypohidrotic ectodermal dysplasia with immunodeficiency	"Hypohidrotic ectodermal dysplasia with immunodeficiency", "Anhidrotic ectodermal dysplasia with immunodeficiency", "EDA-ID", "HED-ID"
Hypohidrotic ectodermal dysplasia-hypothyroidism-ciliary dyskinesia syndrome	"Hypohidrotic ectodermal dysplasia-hypothyroidism-ciliary dyskinesia syndrome", "ANOTHER syndrome", "HEDH syndrome"
Hypoinsulinemic hypoglycemia and body hemihypertrophy	"Hypoinsulinemic hypoglycemia and body hemihypertrophy"
Hypokalemic periodic paralysis	"Hypokalemic periodic paralysis", "Westphall disease"
Hypomandibular faciocranial dysostosis	"Hypomandibular faciocranial dysostosis"
Hypomaturation amelogenesis imperfecta	"Hypomaturation amelogenesis imperfecta", "Amelogenesis imperfecta type 2"
Hypomaturation-hypoplastic amelogenesis imperfecta with taurodontism	"Hypomaturation-hypoplastic amelogenesis imperfecta with taurodontism", "Amelogenesis imperfecta type 4"
Hypomyelinating leukodystrophy with or without oligondontia and/or hypogonadism	"Hypomyelinating leukodystrophy with or without oligondontia and/or hypogonadism", "Pol III-related leukodystrophy"
Hypomyelination neuropathy-arthrogryposis syndrome	"Hypomyelination neuropathy-arthrogryposis syndrome"
Hypomyelination with atrophy of basal ganglia and cerebellum	"Hypomyelination with atrophy of basal ganglia and cerebellum", "H-ABC"
Hypomyelination with brain stem and spinal cord involvement and leg spasticity	"Hypomyelination with brain stem and spinal cord involvement and leg spasticity", "HBSL"
Hypomyelination-cerebellar atrophy-hypoplasia of the corpus callosum syndrome	"Hypomyelination-cerebellar atrophy-hypoplasia of the corpus callosum syndrome"
Hypomyelination-congenital cataract syndrome	"Hypomyelination-congenital cataract syndrome"
Hypomyelination-hypogonadotropic hypogonadism-hypodontia syndrome	"Hypomyelination-hypogonadotropic hypogonadism-hypodontia syndrome", "4H syndrome"
Hypoparathyroidism-deafness-renal disease syndrome	"Hypoparathyroidism-deafness-renal disease syndrome", "Barakat syndrome", "HDR syndrome"
Hypophosphatasia	"Hypophosphatasia", "HPP", "Phosphoethanolaminuria", "Rathburn disease"
Hypophosphatemic rickets	"Hypophosphatemic rickets"
Hypopigmentation of the skin	"Hypopigmentation of the skin"
Hypopigmentation-punctate palmoplantar keratoderma syndrome	"Hypopigmentation-punctate palmoplantar keratoderma syndrome", "Cole disease", "Guttate hypopigmentation and punctate palmoplantar keratoderma", "Hypopigmentation and punctate keratosis of the palms and soles"
Hypopituitarism-micropenis-cleft lip/palate syndrome	"Hypopituitarism-micropenis-cleft lip/palate syndrome"
Hypopituitarism-microphthalmia syndrome	"Hypopituitarism-microphthalmia syndrome", "Kaplowitz-Bodurtha syndrome"
Hypoplasia of the mitral valve annulus	"Hypoplasia of the mitral valve annulus"
Hypoplasminogenemia	"Hypoplasminogenemia", "Plasminogen deficiency type 1"
Hypoplastic amelogenesis imperfecta	"Hypoplastic amelogenesis imperfecta", "Amelogenesis imperfecta type 1"
Hypoplastic left heart syndrome	"Hypoplastic left heart syndrome", "HLHS"
Hypoplastic pancreas-intestinal atresia-hypoplastic gallbladder syndrome	"Hypoplastic pancreas-intestinal atresia-hypoplastic gallbladder syndrome"
Hypoplastic right heart syndrome	"Hypoplastic right heart syndrome"
Hypoplastic tibiae-postaxial polydactyly syndrome	"Hypoplastic tibiae-postaxial polydactyly syndrome", "Werner mesomelic syndrome"
Hyposmia-nasal and ocular hypoplasia-hypogonadotropic hypogonadism syndrome	"Hyposmia-nasal and ocular hypoplasia-hypogonadotropic hypogonadism syndrome", "Bosma arhinia-microphthalmia syndrome", "Bosma-Henkin-Christiansen syndrome"
Hypospadias-hypertelorism-coloboma and deafness syndrome	"Hypospadias-hypertelorism-coloboma and deafness syndrome"
Hypospadias-intellectual disability, Goldblatt type syndrome	"Hypospadias-intellectual disability, Goldblatt type syndrome", "Goldblatt-Wallis syndrome"
Hypothalamic adipsic hypernatraemia syndrome	"Hypothalamic adipsic hypernatraemia syndrome"
Hypothalamic hamartomas with gelastic seizures	"Hypothalamic hamartomas with gelastic seizures"
Hypothalamic insufficiency-secondary microcephaly-visual impairment-urinary anomalies syndrome	"Hypothalamic insufficiency-secondary microcephaly-visual impairment-urinary anomalies syndrome"
Hypothyroidism due to deficient transcription factors involved in pituitary development or function	"Hypothyroidism due to deficient transcription factors involved in pituitary development or function"
Hypothyroidism due to TSH receptor mutations	"Hypothyroidism due to TSH receptor mutations"
Hypotonia with lactic acidemia and hyperammonemia	"Hypotonia with lactic acidemia and hyperammonemia", "COXPD5", "Combined oxidative phosphorylation defect type 5"
Hypotonia-cystinuria syndrome	"Hypotonia-cystinuria syndrome", "HCS"
Hypotonia-cystinuria type 1 syndrome	"Hypotonia-cystinuria type 1 syndrome"
Hypotonia-failure to thrive-microcephaly syndrome	"Hypotonia-failure to thrive-microcephaly syndrome", "LTC4 synthase deficiency", "Leukotriene C4 synthase deficiency"
Hypotonia-speech impairment-severe cognitive delay syndrome	"Hypotonia-speech impairment-severe cognitive delay syndrome", "IHPRF syndrome", "Infantile hypotonia-psychomotor retardation-characteristic facies syndrome"
Hypotrichosis simplex	"Hypotrichosis simplex", "Hereditary hypotrichosis simplex"
Hypotrichosis simplex of the scalp	"Hypotrichosis simplex of the scalp", "Hereditary hypotrichosis simplex of the scalp"
Hypotrichosis with juvenile macular degeneration	"Hypotrichosis with juvenile macular degeneration", "HJMD", "Hypotrichosis with juvenile macular dystrophy"
Hypotrichosis-deafness syndrome	"Hypotrichosis-deafness syndrome"
Hypotrichosis-intellectual disability, Lopes type	"Hypotrichosis-intellectual disability, Lopes type", "Lopes-Marques de Faria syndrome"
Hypotrichosis-lymphedema-telangiectasia-renal defect syndrome	"Hypotrichosis-lymphedema-telangiectasia-renal defect syndrome", "Hypotrichosis-lymphedema-telangiectasia-membranoproliferative glomerulonephritis syndrome"
Hypotrichosis-osteolysis-periodontitis-palmoplantar keratoderma syndrome	"Hypotrichosis-osteolysis-periodontitis-palmoplantar keratoderma syndrome", "HOPP syndrome", "Hypotrichosis-osteolysis-periodontitis-palmoplantar hyperkeratosis syndrome", "Hypotrichosis-striate palmoplantar hyperkeratosis-acroosteolysis-periodontitis syndrome", "Hypotrichosis-striate palmoplantar keratoderma-acroosteolysis-periodontitis syndrome"
Hypoxanthine guanine phosphoribosyltransferase partial deficiency	"Hypoxanthine guanine phosphoribosyltransferase partial deficiency", "HPRT deficiency, grade I", "HPRT partial deficiency", "HPRT-related gout", "HPRT-related hyperuricemia", "HPRT1 partial deficiency", "Hypoxanthine guanine phosphoribosyltransferase 1 partial deficiency", "Hypoxanthine guanine phosphoribosyltransferase deficiency, grade I", "Kelley-Seegmiller syndrome"
Hypoxanthine-guanine phosphoribosyltransferase deficiency	"Hypoxanthine-guanine phosphoribosyltransferase deficiency", "HPRT deficiency", "HPRT1 deficiency", "Hypoxanthine-guanine phosphoribosyltransferase 1 deficiency"
Iatrogenic botulism	"Iatrogenic botulism", "Inadvertent botulism"
Iatrogenic or traumatic pituitary deficiency	"Iatrogenic or traumatic pituitary deficiency"
IBIDS syndrome	"IBIDS syndrome", "Tay syndrome", "Trichothiodystrophy type E", "Trichothiodystrophy with congenital ichthyosis"
ICF syndrome	"ICF syndrome", "Immunodeficiency-centromeric instability-facial anomalies syndrome"
Ichthyosis	"Ichthyosis"
Ichthyosis associated with a cornified cell envelope and epidermal lipid metabolism anomaly	"Ichthyosis associated with a cornified cell envelope and epidermal lipid metabolism anomaly"
Ichthyosis associated with a nucleotide excision repair anomaly	"Ichthyosis associated with a nucleotide excision repair anomaly"
Ichthyosis associated with a peroxisomal disease	"Ichthyosis associated with a peroxisomal disease"
Ichthyosis associated with a protein catabolism anomaly	"Ichthyosis associated with a protein catabolism anomaly"
Ichthyosis associated with ocular features	"Ichthyosis associated with ocular features"
Ichthyosis follicularis-alopecia-photophobia syndrome	"Ichthyosis follicularis-alopecia-photophobia syndrome", "IFAP syndrome", "Ichthyosis follicularis-atrichia-photophobia syndrome"
Ichthyosis hystrix gravior	"Ichthyosis hystrix gravior", "Ichthyosis, Lambert type"
Ichthyosis hystrix of Curth-Macklin	"Ichthyosis hystrix of Curth-Macklin", "Ichthyosis hystrix, Curth-Macklin type"
Ichthyosis-alopecia-eclabion-ectropion-intellectual disability syndrome	"Ichthyosis-alopecia-eclabion-ectropion-intellectual disability syndrome", "Jagell-Holmgren-Hofer syndrome"
Ichthyosis-hepatosplenomegaly-cerebellar degeneration syndrome	"Ichthyosis-hepatosplenomegaly-cerebellar degeneration syndrome", "Dykes-Marks-Harper syndrome"
Ichthyosis-hypotrichosis syndrome	"Ichthyosis-hypotrichosis syndrome", "Hypotrichosis-congenital ichthyosis syndrome", "IFAH syndrome", "IHS", "Ichthyosis-follicular atrophoderma-hypotrichosis syndrome", "Ichthyosis-follicular atrophoderma-hypotrichosis-hypohidrosis syndrome"
Ichthyosis-intellectual disability-dwarfism-renal impairment syndrome	"Ichthyosis-intellectual disability-dwarfism-renal impairment syndrome", "Passwell-Goodman-Siprkowski syndrome"
Ichthyosis-male hypogonadism syndrome	"Ichthyosis-male hypogonadism syndrome"
Ichthyosis-oral and digital anomalies syndrome	"Ichthyosis-oral and digital anomalies syndrome", "Clayton Smith-Donnai syndrome"
Ichthyosis-prematurity syndrome	"Ichthyosis-prematurity syndrome", "Congenital ichthyosis type 4", "IPS"
Ichthyosis-short stature-brachydactyly-microspherophakia syndrome	"Ichthyosis-short stature-brachydactyly-microspherophakia syndrome", "15q26.3 microdeletion syndrome"
Idiopathic achalasia	"Idiopathic achalasia", "Achalasia cardia", "Idiopathic achalasia of esophagus", "Primary achalasia"
Idiopathic acute eosinophilic pneumonia	"Idiopathic acute eosinophilic pneumonia", "IAEP", "Loeffler syndrome", "Loffler syndrome"
Idiopathic acute transverse myelitis	"Idiopathic acute transverse myelitis", "ATM/TM"
Idiopathic and/or familial pulmonary arterial hypertension	"Idiopathic and/or familial pulmonary arterial hypertension"
Idiopathic anterior uveitis	"Idiopathic anterior uveitis"
Idiopathic aplastic anemia	"Idiopathic aplastic anemia", "Idiopathic bone marrow failure"
Idiopathic avascular necrosis	"Idiopathic avascular necrosis", "Idiopathic AVN"
Idiopathic bilateral vestibulopathy	"Idiopathic bilateral vestibulopathy"
Idiopathic bronchiectasis	"Idiopathic bronchiectasis"
Idiopathic camptocormia	"Idiopathic camptocormia", "Idiopathic camptocormism", "Idiopathic progressive lumbar kyphosis"
Idiopathic CD4 lymphocytopenia	"Idiopathic CD4 lymphocytopenia"
Idiopathic central precocious puberty	"Idiopathic central precocious puberty"
Idiopathic chronic eosinophilic pneumonia	"Idiopathic chronic eosinophilic pneumonia", "Chronic eosinophilic pneumonia"
Idiopathic congenital hypothyroidism	"Idiopathic congenital hypothyroidism"
Idiopathic copper-associated cirrhosis	"Idiopathic copper-associated cirrhosis", "Non-Wilsonian hepatic copper toxicosis of infancy and childhood"
Idiopathic disseminated cytomegalovirus infection	"Idiopathic disseminated cytomegalovirus infection", "Idiopathic disseminated CMV infection"
Idiopathic dropped head syndrome	"Idiopathic dropped head syndrome", "Isolated neck extensor myopathy"
Idiopathic ductopenia	"Idiopathic ductopenia", "IAD", "Idiopathic adult ductopenia"
Idiopathic eosinophilic myositis	"Idiopathic eosinophilic myositis"
Idiopathic eosinophilic pneumonia	"Idiopathic eosinophilic pneumonia"
Idiopathic giant cell myocarditis	"Idiopathic giant cell myocarditis", "IGCM"
Idiopathic hemiconvulsion-hemiplegia syndrome	"Idiopathic hemiconvulsion-hemiplegia syndrome", "HHE syndrome", "Hemiconvulsion-hemiplegia-epilepsy syndrome", "IHHS"
Idiopathic hypercalciuria	"Idiopathic hypercalciuria"
Idiopathic hypereosinophilic syndrome	"Idiopathic hypereosinophilic syndrome"
Idiopathic hypersomnia	"Idiopathic hypersomnia", "Primary hypersomnia"
Idiopathic hypersomnia with long sleep time	"Idiopathic hypersomnia with long sleep time"
Idiopathic hypersomnia without long sleep time	"Idiopathic hypersomnia without long sleep time"
Idiopathic inflammatory myopathy	"Idiopathic inflammatory myopathy", "IMM", "Idiopathic inflammatory myositis"
Idiopathic interstitial pneumonia	"Idiopathic interstitial pneumonia"
Idiopathic intracranial hypertension	"Idiopathic intracranial hypertension", "Benign intracranial hypertension", "IIH", "Pseudotumor cerebri"
Idiopathic juvenile osteoporosis	"Idiopathic juvenile osteoporosis", "IJO", "Juvenile osteoporosis"
Idiopathic linear interstitial keratitis	"Idiopathic linear interstitial keratitis"
Idiopathic localized lipodystrophy	"Idiopathic localized lipodystrophy"
Idiopathic macular telangiectasia type 1	"Idiopathic macular telangiectasia type 1", "Aneurysmal telangiectasia", "Visible and exudative idiopathic juxtafoveolar retinal telangiectasis"
Idiopathic macular telangiectasia type 3	"Idiopathic macular telangiectasia type 3", "Occlusive idiopathic juxtafoveolar retinal telangiectasis"
Idiopathic malabsorption due to bile acid synthesis defects	"Idiopathic malabsorption due to bile acid synthesis defects", "Idiopathic bile acid malabsorption"
Idiopathic membranous glomerulonephritis	"Idiopathic membranous glomerulonephritis"
Idiopathic neonatal atrial flutter	"Idiopathic neonatal atrial flutter"
Idiopathic nephrotic syndrome	"Idiopathic nephrotic syndrome"
Idiopathic or cryptogenic familial epilepsy syndrome with identified loci/genes	"Idiopathic or cryptogenic familial epilepsy syndrome with identified loci/genes"
Idiopathic panuveitis	"Idiopathic panuveitis"
Idiopathic peliosis hepatis	"Idiopathic peliosis hepatis", "Idiopathic peliosis hepatitis"
Idiopathic phalangeal acro-osteolysis	"Idiopathic phalangeal acro-osteolysis", "Idiopathic phalangeal acroosteolysis"
Idiopathic pleuroparenchymal fibroelastosis	"Idiopathic pleuroparenchymal fibroelastosis", "IPPFE", "Idiopathic pleuropulmonary fibroelastosis"
Idiopathic posterior uveitis	"Idiopathic posterior uveitis"
Idiopathic pulmonary arterial hypertension	"Idiopathic pulmonary arterial hypertension", "IPAH", "Primary pulmonary arterial hypertension"
Idiopathic pulmonary artery dilatation	"Idiopathic pulmonary artery dilatation"
Idiopathic pulmonary fibrosis	"Idiopathic pulmonary fibrosis", "CFA", "Cryptogenic fibrosing alveolitis", "UIP", "Usual interstitial pneumonia"
Idiopathic pulmonary hemosiderosis	"Idiopathic pulmonary hemosiderosis"
Idiopathic recurrent and disabling cutaneous herpes	"Idiopathic recurrent and disabling cutaneous herpes"
Idiopathic recurrent pericarditis	"Idiopathic recurrent pericarditis", "Idiopathic relapsing pericarditis"
Idiopathic recurrent stupor	"Idiopathic recurrent stupor"
Idiopathic severe pneumococcemia	"Idiopathic severe pneumococcemia"
Idiopathic spontaneous coronary artery dissection	"Idiopathic spontaneous coronary artery dissection", "Idiopathic SCAD"
Idiopathic steroid-sensitive nephrotic syndrome	"Idiopathic steroid-sensitive nephrotic syndrome"
Idiopathic steroid-sensitive nephrotic syndrome with diffuse mesangial proliferation	"Idiopathic steroid-sensitive nephrotic syndrome with diffuse mesangial proliferation"
Idiopathic steroid-sensitive nephrotic syndrome with focal segmental hyalinosis	"Idiopathic steroid-sensitive nephrotic syndrome with focal segmental hyalinosis", "Idiopathic steroid-sensitive nephrotic syndrome with focal segmental glomerulosclerosis"
Idiopathic steroid-sensitive nephrotic syndrome with minimal change	"Idiopathic steroid-sensitive nephrotic syndrome with minimal change", "Steroid-sensitive MCNS"
Idiopathic syringomyelia	"Idiopathic syringomyelia"
Idiopathic uveal effusion syndrome	"Idiopathic uveal effusion syndrome"
Idiopathic ventricular fibrillation, non Brugada type	"Idiopathic ventricular fibrillation, non Brugada type", "Familial paroxysmal ventricular fibrillation, non Brugada type"
IgG4-related aortitis	"IgG4-related aortitis", "IgG4-related periaortitis"
IgG4-related dacryoadenitis and sialadenitis	"IgG4-related dacryoadenitis and sialadenitis", "Chronic dacryoadenitis and sialadenitis", "Mikulicz disease"
IgG4-related disease	"IgG4-related disease", "IgG4-related sclerosing disease", "IgG4-related systemic disease", "Immunoglobulin G4-related sclerosing disease"
IgG4-related hepatopathy	"IgG4-related hepatopathy", "Inflammatory pseudotumor of the liver"
IgG4-related kidney disease	"IgG4-related kidney disease"
IgG4-related mediastinitis	"IgG4-related mediastinitis", "Fibrosing mediastinitis", "Mediastinal fibrosis", "Sclerosing mediastinitis"
IgG4-related mesenteritis	"IgG4-related mesenteritis", "Isolated mesenteric lipodystrophy", "Lipomatous mesenteritis", "Liposclerotic mesenteritis", "Mesenteric lipogranuloma", "Mesenteric panniculitis", "Sclerosing mesenteritis"
IgG4-related ophthalmic disease	"IgG4-related ophthalmic disease"
IgG4-related pachymeningitis	"IgG4-related pachymeningitis", "Idiopathic hypertrophic pachymeningitis"
IgG4-related retroperitoneal fibrosis	"IgG4-related retroperitoneal fibrosis", "Idiopathic retroperitoneal fibrosis", "Ormond disease"
IgG4-related sclerosing cholangitis	"IgG4-related sclerosing cholangitis"
IgG4-related submandibular gland disease	"IgG4-related submandibular gland disease", "IgG4-related sialadenitis", "KÙttner tumor", "Kuttner tumor"
IgG4-related thyroid disease	"IgG4-related thyroid disease", "Riedel disease", "Riedel thyroiditis"
IL21-related infantile inflammatory bowel disease	"IL21-related infantile inflammatory bowel disease", "IL21-related infantile IBD"
Ileal neuroendocrine tumor	"Ileal neuroendocrine tumor", "Ileal neuroendocrine neoplasm"
Ileal pouch anal anastomosis related faecal incontinence	"Ileal pouch anal anastomosis related faecal incontinence"
IMAGe syndrome	"IMAGe syndrome", "Intrauterine growth retardation-metaphyseal dysplasia-adrenal hypoplasia congenita-genital anomalies syndrome"
Iminoglycinuria	"Iminoglycinuria"
Immune complex mediated vasculitis	"Immune complex mediated vasculitis"
Immune deficiency with skin involvement	"Immune deficiency with skin involvement"
Immune dysregulation disease with immunodeficiency	"Immune dysregulation disease with immunodeficiency"
Immune dysregulation-inflammatory bowel disease-arthritis-recurrent infections syndrome	"Immune dysregulation-inflammatory bowel disease-arthritis-recurrent infections syndrome", "IL10-related early-onset IBD", "IL10-related early-onset inflammatory bowel disease"
Immune dysregulation-polyendocrinopathy-enteropathy-X-linked syndrome	"Immune dysregulation-polyendocrinopathy-enteropathy-X-linked syndrome", "Autoimmune enteropathy type 1", "IPEX"
Immune hydrops fetalis	"Immune hydrops fetalis", "IHF", "Immune HF", "Immune fetal edema", "Immune fetal hydrops"
Immune thrombocytopenic purpura	"Immune thrombocytopenic purpura", "ITP", "Immune thrombocytopenia", "Thrombocytopenic purpura, autoimmune"
Immune-mediated acquired neuromuscular junction disease	"Immune-mediated acquired neuromuscular junction disease"
Immune-mediated necrotizing myopathy	"Immune-mediated necrotizing myopathy", "Anti-HMG-CoA myopathy", "Anti-SRP myopathy", "Autoimmune necrotizing myositis", "IMNM", "Immune myopathy with myocyte necrosis", "NAM"
Immuno-osseous dysplasia	"Immuno-osseous dysplasia"
Immunodeficiency by defective expression of HLA class 1	"Immunodeficiency by defective expression of HLA class 1", "Bare lymphocyte syndrome type 1"
Immunodeficiency by defective expression of HLA class 2	"Immunodeficiency by defective expression of HLA class 2", "Bare lymphocyte syndrome type 2", "HLA class 2-negative SCID", "HLA class 2-negative severe combined immunodeficiency", "MHC class II expression deficiency", "Major histocompatibility complex class II expression deficiency"
Immunodeficiency due to a classical component pathway complement deficiency	"Immunodeficiency due to a classical component pathway complement deficiency", "Immunodeficiency due to C1, C4, or C2 component complement deficiency", "Immunodeficiency due to an early component of complement deficiency"
Immunodeficiency due to a complement cascade component deficiency	"Immunodeficiency due to a complement cascade component deficiency"
Immunodeficiency due to a complement cascade protein anomaly	"Immunodeficiency due to a complement cascade protein anomaly"
Immunodeficiency due to a complement regulatory deficiency	"Immunodeficiency due to a complement regulatory deficiency"
Immunodeficiency due to a late component of complement deficiency	"Immunodeficiency due to a late component of complement deficiency", "Immunodeficiency due to C5 to C9 component complement deficiency", "Terminal complement pathway deficiency"
Immunodeficiency due to absence of thymus	"Immunodeficiency due to absence of thymus"
Immunodeficiency due to CD25 deficiency	"Immunodeficiency due to CD25 deficiency", "Interleukin-2 receptor alpha chain deficiency"
Immunodeficiency due to ficolin3 deficiency	"Immunodeficiency due to ficolin3 deficiency"
Immunodeficiency due to interleukin-1 receptor-associated kinase-4 deficiency	"Immunodeficiency due to interleukin-1 receptor-associated kinase-4 deficiency", "IRAK4 deficiency"
Immunodeficiency due to MASP-2 deficiency	"Immunodeficiency due to MASP-2 deficiency"
Immunodeficiency due to selective anti-polysaccharide antibody deficiency	"Immunodeficiency due to selective anti-polysaccharide antibody deficiency"
Immunodeficiency predominantly affecting antibody production	"Immunodeficiency predominantly affecting antibody production"
Immunodeficiency syndrome with autoimmunity	"Immunodeficiency syndrome with autoimmunity"
Immunodeficiency syndrome with hypopigmentation	"Immunodeficiency syndrome with hypopigmentation"
Immunodeficiency with factor H anomaly	"Immunodeficiency with factor H anomaly"
Immunodeficiency with factor I anomaly	"Immunodeficiency with factor I anomaly"
Immunodeficiency with isotype or light chain deficiencies with normal number of B-cells	"Immunodeficiency with isotype or light chain deficiencies with normal number of B-cells"
Immunodeficiency with severe reduction in serum IgG and IgA with normal/elevated IgM and normal number of B-cells	"Immunodeficiency with severe reduction in serum IgG and IgA with normal/elevated IgM and normal number of B-cells"
Immunodeficiency-associated lymphoproliferative disease	"Immunodeficiency-associated lymphoproliferative disease"
Immunoglobulin A vasculitis	"Immunoglobulin A vasculitis", "Anaphylactoid purpura", "Henoch-Sch_nlein purpura", "IgA vasculitis", "Purpura rheumatica", "Rheumatoid purpura", "Henoch-Schonlein purpura"
Immunoglobulin heavy chain deficiency	"Immunoglobulin heavy chain deficiency"
Immunoglobulin-mediated membranoproliferative glomerulonephritis	"Immunoglobulin-mediated membranoproliferative glomerulonephritis", "Ig-mediated MPGN", "Ig-mediated membranoproliferative glomerulonephritis", "Immunoglobulin-mediated MPGN"
Immunotactoid glomerulopathy	"Immunotactoid glomerulopathy", "Immunotactoid glomerulonephritis"
Immunotactoid or fibrillary glomerulopathy	"Immunotactoid or fibrillary glomerulopathy", "Immunotactoid or fibrillary glomerulonephritis"
Imperforate oropharynx-costo vertebral anomalies syndrome	"Imperforate oropharynx-costo vertebral anomalies syndrome", "Seghers syndrome"
Incessant infant ventricular tachycardia	"Incessant infant ventricular tachycardia"
Inclusion body myopathy with Paget disease of bone and frontotemporal dementia	"Inclusion body myopathy with Paget disease of bone and frontotemporal dementia", "IBMPFD", "Limb-girdle muscular dystrophy with Paget disease of bone", "Pagetoid amyotrophic lateral sclerosis", "Pagetoid neuroskeletal syndrome"
Inclusion body myositis	"Inclusion body myositis", "IBM", "Sporadic inclusion body myositis", "sIBM"
Inclusion myopathy	"Inclusion myopathy"
Incontinentia pigmenti	"Incontinentia pigmenti", "Bloch-Siemens syndrome", "Bloch-Sulzberger syndrome"
Indeterminate cell histiocytosis	"Indeterminate cell histiocytosis", "Indeterminate Dendritic Cell Tumor"
Indolent B-cell non-Hodgkin lymphoma	"Indolent B-cell non-Hodgkin lymphoma", "Indolent B-cell NHL"
Indolent primary cutaneous B-cell lymphoma	"Indolent primary cutaneous B-cell lymphoma"
Indolent primary cutaneous T-cell lymphoma	"Indolent primary cutaneous T-cell lymphoma"
Indolent systemic mastocytosis	"Indolent systemic mastocytosis"
Indomethacin embryofetopathy	"Indomethacin embryofetopathy", "Fetal indomethacin syndrome"
Infant acute respiratory distress syndrome	"Infant acute respiratory distress syndrome", "Hyaline membrane disease", "Infant ARDS", "Infant respiratory distress syndrome", "Neonatal respiratory distress syndrome"
Infant botulism	"Infant botulism", "Infant intestinal botulism", "Infant intestinal toxemia botulism", "Infant intestinal toxin-mediated botulism", "Infantile botulism"
Infant epilepsy with migrant focal crisis	"Infant epilepsy with migrant focal crisis"
Infantile apnea	"Infantile apnea", "Apnea of infancy"
Infantile axonal neuropathy	"Infantile axonal neuropathy"
Infantile Bartter syndrome with sensorineural deafness	"Infantile Bartter syndrome with sensorineural deafness", "Bartter syndrome type 4", "Bartter syndrome type IV"
Infantile bilateral striatal necrosis	"Infantile bilateral striatal necrosis", "IBSN", "Infantile striatonigral degeneration", "Infantile striatonigral necrosis"
Infantile cerebellar-retinal degeneration	"Infantile cerebellar-retinal degeneration"
Infantile cerebral and cerebellar atrophy with postnatal progressive microcephaly	"Infantile cerebral and cerebellar atrophy with postnatal progressive microcephaly"
Infantile choroidocerebral calcification syndrome	"Infantile choroidocerebral calcification syndrome"
Infantile convulsions and choreoathetosis	"Infantile convulsions and choreoathetosis", "ICCA syndrome", "Paroxysmal kinesigenic dyskinesia and infantile convulsions"
Infantile digital fibromatosis	"Infantile digital fibromatosis", "Inclusion body fibromatosis", "Recurring digital fibrous tumor of childhood", "Reye tumor"
Infantile dystonia-parkinsonism	"Infantile dystonia-parkinsonism", "IPD", "PKDYS"
Infantile epilepsy syndrome	"Infantile epilepsy syndrome"
Infantile epileptic-dyskinetic encephalopathy	"Infantile epileptic-dyskinetic encephalopathy"
Infantile glycine encephalopathy	"Infantile glycine encephalopathy", "Infantile NKH", "Infantile non-ketotic hyperglycinemia"
Infantile hemangioma of rare localization	"Infantile hemangioma of rare localization"
Infantile hypertrophic cardiomyopathy due to MRPL44 deficiency	"Infantile hypertrophic cardiomyopathy due to MRPL44 deficiency", "COXPD16", "Combined oxidative phosphorylation defect type 16"
Infantile hypophosphatasia	"Infantile hypophosphatasia", "Infantile Rathburn disease", "Infantile phosphoethanolaminuria"
Infantile Krabbe disease	"Infantile Krabbe disease", "Krabbe disease, classic form", "Krabbe disease, early-onset"
Infantile mercury poisoning	"Infantile mercury poisoning", "Erythroedema polyneuritis", "Feer disease", "Infantile acrodynia", "Infantile mercury intoxication", "Pink disease", "Swift disease", "Swift-Feer disease"
Infantile multisystem neurologic-endocrine-pancreatic disease	"Infantile multisystem neurologic-endocrine-pancreatic disease", "IMNEPD"
Infantile myofibromatosis	"Infantile myofibromatosis"
Infantile nephronophthisis	"Infantile nephronophthisis", "Autosomal recessive infantile NPHP", "Autosomal recessive infantile nephronophthisis"
Infantile neuroaxonal dystrophy	"Infantile neuroaxonal dystrophy", "INAD", "INAD1", "PLAN", "Phospholipase A2-associated neurodegeneration", "Seitelberger disease"
Infantile neuronal ceroid lipofuscinosis	"Infantile neuronal ceroid lipofuscinosis", "Hagberg-Santavuori disease", "INCL", "Infantile NCL", "Santavuori disease", "Santavuori-Haltia disease"
Infantile onset panniculitis with uveitis and systemic granulomatosis	"Infantile onset panniculitis with uveitis and systemic granulomatosis"
Infantile onset spinocerebellar ataxia	"Infantile onset spinocerebellar ataxia", "IOSCA", "Ohaha syndrome", "Ophthalmoplegia-hypotonia-ataxia-hypoacusis-athetosis syndrome"
Infantile osteopetrosis with neuroaxonal dysplasia	"Infantile osteopetrosis with neuroaxonal dysplasia"
Infantile Refsum disease	"Infantile Refsum disease", "IRD"
Infantile spams-psychomotor retardation-progressive brain atrophy-basal ganglia disease syndrome	"Infantile spams-psychomotor retardation-progressive brain atrophy-basal ganglia disease syndrome"
Infantile spasms-broad thumbs syndrome	"Infantile spasms-broad thumbs syndrome", "Tsao-Ellingson syndrome"
Infantile systemic hyalinosis	"Infantile systemic hyalinosis"
Infantile-onset ascending hereditary spastic paralysis	"Infantile-onset ascending hereditary spastic paralysis", "IAHSP"
Infantile-onset autosomal recessive nonprogressive cerebellar ataxia	"Infantile-onset autosomal recessive nonprogressive cerebellar ataxia", "Autosomal recessive spinocerebellar ataxia type 6", "SCAR6"
Infantile-onset axonal motor and sensory neuropathy-optic atrophy-neurodegenerative syndrome	"Infantile-onset axonal motor and sensory neuropathy-optic atrophy-neurodegenerative syndrome", "ANOAC", "Axonal neuropathy-optic atrophy-cognitive deficit syndrome"
Infantile-onset generalized dyskinesia with orofacial involvement	"Infantile-onset generalized dyskinesia with orofacial involvement", "Infantile-onset orofacial-trunk-limbs dyskinesia"
Infantile-onset mesial temporal lobe epilepsy with severe cognitive regression	"Infantile-onset mesial temporal lobe epilepsy with severe cognitive regression"
Infantile-onset periodic fever-panniculitis-dermatosis syndrome	"Infantile-onset periodic fever-panniculitis-dermatosis syndrome", "ORAS", "OTULIN deficiency", "OTULIN-related autoinflammatory syndrome", "Otulipenia"
Infantile-onset X-linked spinal muscular atrophy	"Infantile-onset X-linked spinal muscular atrophy", "SMAX2", "Spinal muscular atrophy with arthrogryposis", "X-linked distal arthrogryposis multiplex congenita", "X-linked spinal muscular atrophy type 2"
Infectious anterior uveitis	"Infectious anterior uveitis"
Infectious disease of the nervous system	"Infectious disease of the nervous system"
Infectious disease with dementia	"Infectious disease with dementia"
Infectious disease with epilepsy	"Infectious disease with epilepsy"
Infectious disease with peripheral neuropathy	"Infectious disease with peripheral neuropathy"
Infectious embryofetopathy	"Infectious embryofetopathy"
Infectious encephalitis	"Infectious encephalitis"
Infectious epithelial keratitis	"Infectious epithelial keratitis"
Infectious panuveitis	"Infectious panuveitis"
Infectious posterior uveitis	"Infectious posterior uveitis"
Infectious, fungal or parasitic myopathy	"Infectious, fungal or parasitic myopathy"
Infective dermatitis associated with HTLV-1	"Infective dermatitis associated with HTLV-1", "IDH", "Infective dermatitis associated with human T-lymphotropic virus type 1", "Infective dermatitis associated with human T-lymphotropic virus type I"
Inferior vena cava interruption	"Inferior vena cava interruption", "IVC interruption", "Inferior caval vein interruption"
Inflammatory and autoimmune disease with epilepsy	"Inflammatory and autoimmune disease with epilepsy"
Inflammatory linear verrucous epidermal nevus	"Inflammatory linear verrucous epidermal nevus", "ILVEN"
Inflammatory myofibroblastic tumor	"Inflammatory myofibroblastic tumor"
Inflammatory myopathy with abundant macrophages	"Inflammatory myopathy with abundant macrophages", "IMAM"
Infundibulo-neurohypophysitis	"Infundibulo-neurohypophysitis"
Infundibulopelvic stenosis-multicystic kidney syndrome	"Infundibulopelvic stenosis-multicystic kidney syndrome"
Inhalational anthrax	"Inhalational anthrax", "Inhalation anthrax disease", "Pulmonary anthrax", "Respiratory anthrax", "Respiratory anthrax disease"
Inhalational botulism	"Inhalational botulism", "Inhalation botulism"
Inherited acute myeloid leukemia	"Inherited acute myeloid leukemia", "Familial AML", "Inherited AML", "Pure familial AML", "Pure familial acute myeloid leukemia"
Inherited cancer-predisposing syndrome	"Inherited cancer-predisposing syndrome"
Inherited cancer-predisposing syndrome due to biallelic BRCA2 mutations	"Inherited cancer-predisposing syndrome due to biallelic BRCA2 mutations"
Inherited congenital spastic tetraplegia	"Inherited congenital spastic tetraplegia", "Inherited congenital spastic quadriplegia", "Spastic quadriplegic cerebral palsy"
Inherited Creutzfeldt-Jakob disease	"Inherited Creutzfeldt-Jakob disease", "Inherited CJD"
Inherited digestive cancer-predisposing syndrome	"Inherited digestive cancer-predisposing syndrome"
Inherited epidermolysis bullosa	"Inherited epidermolysis bullosa", "Epidermolysis bullosa hereditaria", "Hereditary epidermolysis bullosa"
Inherited ichthyosis	"Inherited ichthyosis", "Genetic ichthyosis"
Inherited ichthyosis syndromic form	"Inherited ichthyosis syndromic form"
Inherited isolated adrenal insufficiency due to partial CYP11A1 deficiency	"Inherited isolated adrenal insufficiency due to partial CYP11A1 deficiency"
Inherited nervous system cancer-predisposing syndrome	"Inherited nervous system cancer-predisposing syndrome"
Inherited non-syndromic ichthyosis	"Inherited non-syndromic ichthyosis"
Inherited predisposition to essential thrombocythemia	"Inherited predisposition to essential thrombocythemia", "Familial essential thrombocythemia"
Inherited prion disease	"Inherited prion disease", "Familial prion disease"
Inherited renal cancer-predisposing syndrome	"Inherited renal cancer-predisposing syndrome"
Iniencephaly	"Iniencephaly"
Insulin autoimmune syndrome	"Insulin autoimmune syndrome", "Hirata disease"
Insulin-resistance syndrome type A	"Insulin-resistance syndrome type A"
Insulin-resistance syndrome type B	"Insulin-resistance syndrome type B"
Insulinoma	"Insulinoma"
Intellectual disability syndrome due to a DYRK1A point mutation	"Intellectual disability syndrome due to a DYRK1A point mutation", "DYRK1A-related intellectual disability syndrome due to a point mutation"
Intellectual disability-alacrima-achalasia syndrome	"Intellectual disability-alacrima-achalasia syndrome"
Intellectual disability-balding-patella luxation-acromicria syndrome	"Intellectual disability-balding-patella luxation-acromicria syndrome", "Scholte-Begeer-van Essen syndrome"
Intellectual disability-brachydactyly-Pierre Robin syndrome	"Intellectual disability-brachydactyly-Pierre Robin syndrome"
Intellectual disability-cataracts-calcified pinnae-myopathy syndrome	"Intellectual disability-cataracts-calcified pinnae-myopathy syndrome", "Primrose syndrome"
Intellectual disability-cataracts-kyphosis syndrome	"Intellectual disability-cataracts-kyphosis syndrome"
Intellectual disability-coarse face-macrocephaly-cerebellar hypotrophy syndrome	"Intellectual disability-coarse face-macrocephaly-cerebellar hypotrophy syndrome", "Autosomal recessive spinocerebellar ataxia type 20", "Intellectual disability-coarse face-macrocephaly-cerebellar hypoplasia syndrome", "SCAR20"
Intellectual disability-craniofacial dysmorphism-cryptorchidism syndrome	"Intellectual disability-craniofacial dysmorphism-cryptorchidism syndrome"
Intellectual disability-developmental delay-contractures syndrome	"Intellectual disability-developmental delay-contractures syndrome", "Foot contractures-muscle atrophy-oculomotor apraxia syndrome", "Wieacker-Wolff syndrome"
Intellectual disability-dysmorphism-hypogonadism-diabetes mellitus syndrome	"Intellectual disability-dysmorphism-hypogonadism-diabetes mellitus syndrome"
Intellectual disability-epilepsy-extrapyramidal syndrome	"Intellectual disability-epilepsy-extrapyramidal syndrome"
Intellectual disability-expressive aphasia-facial dysmorphism syndrome	"Intellectual disability-expressive aphasia-facial dysmorphism syndrome", "Intellectual disability-loss of expressive language-facial dysmorphism syndrome"
Intellectual disability-facial dysmorphism syndrome due to SETD5 haploinsufficiency	"Intellectual disability-facial dysmorphism syndrome due to SETD5 haploinsufficiency"
Intellectual disability-facial dysmorphism-hand anomalies syndrome	"Intellectual disability-facial dysmorphism-hand anomalies syndrome"
Intellectual disability-feeding difficulties-developmental delay-microcephaly syndrome	"Intellectual disability-feeding difficulties-developmental delay-microcephaly syndrome"
Intellectual disability-hyperkinetic movement-truncal ataxia syndrome	"Intellectual disability-hyperkinetic movement-truncal ataxia syndrome"
Intellectual disability-hypoplastic corpus callosum-preauricular tag syndrome	"Intellectual disability-hypoplastic corpus callosum-preauricular tag syndrome", "Da Silva syndrome"
Intellectual disability-hypotonia-brachycephaly-pyloric stenosis-cryptorchidism syndrome	"Intellectual disability-hypotonia-brachycephaly-pyloric stenosis-cryptorchidism syndrome"
Intellectual disability-hypotonia-spasticity-sleep disorder syndrome	"Intellectual disability-hypotonia-spasticity-sleep disorder syndrome"
Intellectual disability-macrocephaly-hypotonia-behavioral abnormalities syndrome	"Intellectual disability-macrocephaly-hypotonia-behavioral abnormalities syndrome"
Intellectual disability-microcephaly-strabismus-behavioral abnormalities syndrome	"Intellectual disability-microcephaly-strabismus-behavioral abnormalities syndrome"
Intellectual disability-muscle weakness-short stature-facial dysmorphism syndrome	"Intellectual disability-muscle weakness-short stature-facial dysmorphism syndrome"
Intellectual disability-myopathy-short stature-endocrine defect syndrome	"Intellectual disability-myopathy-short stature-endocrine defect syndrome", "Chudley-Rozdilsky syndrome"
Intellectual disability-obesity-brain malformations-facial dysmorphism syndrome	"Intellectual disability-obesity-brain malformations-facial dysmorphism syndrome", "Autosomal recessive intellectual disability due to TRAPPC9 deficiency"
Intellectual disability-obesity-prognathism-eye and skin anomalies syndrome	"Intellectual disability-obesity-prognathism-eye and skin anomalies syndrome", "MOMES syndrome"
Intellectual disability-polydactyly-uncombable hair syndrome	"Intellectual disability-polydactyly-uncombable hair syndrome", "Kozlowski-Krajewska syndrome"
Intellectual disability-seizures-hypotonia-ophthalmologic-skeletal anomalies syndrome	"Intellectual disability-seizures-hypotonia-ophthalmologic-skeletal anomalies syndrome", "Congenital disorder of glycosylation due to PIGT deficiency", "MCAHS type 3", "Multiple congenital anomalies-hypotonia-seizures syndrome type 3", "PIGT-CDG"
Intellectual disability-seizures-macrocephaly-obesity syndrome	"Intellectual disability-seizures-macrocephaly-obesity syndrome", "Der(8)t(8;12)"
Intellectual disability-severe speech delay-mild dysmorphism syndrome	"Intellectual disability-severe speech delay-mild dysmorphism syndrome"
Intellectual disability-short stature-hypertelorism syndrome	"Intellectual disability-short stature-hypertelorism syndrome", "Stoll-G_raudel-Chauvin syndrome", "Stoll-Geraudel-Chauvin syndrome"
Intellectual disability-sparse hair-brachydactyly syndrome	"Intellectual disability-sparse hair-brachydactyly syndrome", "Nicolaides-Baraitser syndrome"
Intellectual disability-spasticity-ectrodactyly syndrome	"Intellectual disability-spasticity-ectrodactyly syndrome", "Jancar syndrome"
Intellectual disability-strabismus syndrome	"Intellectual disability-strabismus syndrome"
Intellectual disability, Birk-Barel type	"Intellectual disability, Birk-Barel type", "Intellectual disability-hypotonia-facial dysmorphism syndrome"
Intellectual disability, Buenos-Aires type	"Intellectual disability, Buenos-Aires type", "Mutchinick syndrome"
Intellectual disability, Wolff type	"Intellectual disability, Wolff type", "Wolff-Zimmermann syndrome"
Interatrial communication	"Interatrial communication", "ASD", "Atrial septal defect", "Interauricular communication"
Intercalary limb defects	"Intercalary limb defects", "Intercalary meromelia"
Interdigitating dendritic cell sarcoma	"Interdigitating dendritic cell sarcoma", "Interdigitating cell sarcoma", "Reticulum cell sarcoma"
Intermediate anorectal malformation	"Intermediate anorectal malformation"
Intermediate Charcot-Marie-Tooth disease	"Intermediate Charcot-Marie-Tooth disease", "Intermediate hereditary motor and sensory neuropathy"
Intermediate DEND syndrome	"Intermediate DEND syndrome", "Developmental delay-epilepsy-neonatal diabetes syndrome, intermediate form"
Intermediate maple syrup urine disease	"Intermediate maple syrup urine disease", "Intermediate BCKD deficiency", "Intermediate MSUD", "Intermediate branched-chain alpha-ketoacid dehydrogenase deficiency"
Intermediate nemaline myopathy	"Intermediate nemaline myopathy"
Intermediate osteopetrosis	"Intermediate osteopetrosis", "Autosomal recessive intermediate osteopetrosis"
Intermediate severe Salla disease	"Intermediate severe Salla disease"
Intermediate uveitis	"Intermediate uveitis", "IU"
Intermittent hydrarthrosis	"Intermittent hydrarthrosis"
Intermittent maple syrup urine disease	"Intermittent maple syrup urine disease", "Intermittent BCKD deficiency", "Intermittent MSUD", "Intermittent branched-chain alpha-ketoacid dehydrogenase deficiency"
Intermittent neutropenia	"Intermittent neutropenia"
Internal carotid agenesis	"Internal carotid agenesis"
Interstitial cystitis	"Interstitial cystitis", "Bladder pain syndrome", "IC/BPS", "IC/PBS", "Interstitial cystitis/bladder pain syndrome", "Interstitial cystitis/painful bladder syndrome", "Painful bladder syndrome"
Interstitial granulomatous dermatitis with arthritis	"Interstitial granulomatous dermatitis with arthritis", "Ackerman dermatitis syndrome", "Ackerman syndrome", "IGDA"
Interstitial lung disease	"Interstitial lung disease", "ILD"
Interstitial lung disease due to ABCA3 deficiency	"Interstitial lung disease due to ABCA3 deficiency", "Interstitial lung disease due to ATP-binding cassette subfamily A member 3 deficiency"
Interstitial lung disease due to SP-C deficiency	"Interstitial lung disease due to SP-C deficiency", "Interstitial lung disease due to surfactant protein C deficiency"
Interstitial lung disease in childhood and adulthood	"Interstitial lung disease in childhood and adulthood", "ILD in childhood and adulthood"
Interstitial lung disease specific to adulthood	"Interstitial lung disease specific to adulthood", "ILD specific to adulthood"
Interstitial lung disease specific to childhood	"Interstitial lung disease specific to childhood", "ILD specific to childhood"
Interstitial lung disease specific to infancy	"Interstitial lung disease specific to infancy", "ILD specific to infancy"
Interventricular septum aneurysm	"Interventricular septum aneurysm"
Intestinal botulism	"Intestinal botulism", "Intestinal colonization botulism", "Intestinal toxemia botulism", "Intestinal toxin-mediated botulism"
Intestinal disease due to fat malabsorption	"Intestinal disease due to fat malabsorption"
Intestinal disease due to vitamin absorption anomaly	"Intestinal disease due to vitamin absorption anomaly"
Intestinal lymphangiectasia	"Intestinal lymphangiectasia"
Intestinal malformation	"Intestinal malformation"
Intestinal obstruction in the newborn due to guanylate cyclase 2C deficiency	"Intestinal obstruction in the newborn due to guanylate cyclase 2C deficiency", "Meconium ileus due to guanylate cyclase 2C deficiency"
Intestinal polyposis syndrome	"Intestinal polyposis syndrome"
Intractable diarrhea of infancy	"Intractable diarrhea of infancy", "IDI"
Intractable diarrhea-choanal atresia-eye anomalies syndrome	"Intractable diarrhea-choanal atresia-eye anomalies syndrome"
Intraductal papillary mucinous carcinoma of pancreas	"Intraductal papillary mucinous carcinoma of pancreas", "Pancreatic intraductal papillary mucinous carcinoma"
Intrahepatic cholestasis of pregnancy	"Intrahepatic cholestasis of pregnancy", "Gravidic intrahepatic cholestasis", "Pregnancy-related cholestasis", "Recurrent intrahepatic cholestasis of pregnancy"
Intralobar congenital pulmonary sequestration	"Intralobar congenital pulmonary sequestration", "Congenital intrapulmonary sequestration", "Intralobar congenital bronchopulmonary sequestration"
Intramural coronary arterial course	"Intramural coronary arterial course"
Intraneural perineurioma	"Intraneural perineurioma"
Intraocular medulloepithelioma	"Intraocular medulloepithelioma", "Orbital medulloepithelioma"
Intrauterine growth restriction-short stature-early adult-onset diabetes syndrome	"Intrauterine growth restriction-short stature-early adult-onset diabetes syndrome"
Intravascular large B-cell lymphoma	"Intravascular large B-cell lymphoma", "Angioendotheliomatosis proliferans systemisata", "Angiotropic large cell lymphoma", "Intravascular lymphomatosis", "Malignant angioendotheliomatosis", "Tappeiner-Pfleger disease"
Invasive infections due to vancomycin-resistant enterococci	"Invasive infections due to vancomycin-resistant enterococci", "Invasive infections due to VRE"
Invasive mole	"Invasive mole"
Invasive non-typhoidal salmonellosis	"Invasive non-typhoidal salmonellosis", "Invasive non-typhoidal salmonella disease", "iNTS disease"
Inverse Klippel-Tr_naunay syndrome	"Inverse Klippel-Tr_naunay syndrome", "Cutaneous hemangioma with muscle or bone atrophy", "Inverse Klippel-Trenaunay syndrome"
Inverse Marcus-Gunn phenomenon	"Inverse Marcus-Gunn phenomenon"
IRIDA syndrome	"IRIDA syndrome", "Iron-refractory iron deficiency anemia"
Iridocorneal endothelial syndrome	"Iridocorneal endothelial syndrome", "ICE syndrome"
Iridogoniodysgenesis	"Iridogoniodysgenesis"
Irinotecan toxicity	"Irinotecan toxicity"
IRVAN syndrome	"IRVAN syndrome", "Idiopathic retinal vasculitis-aneurysms-neuroretinitis syndrome"
Isaac syndrome	"Isaac syndrome", "Acquired neuromyotonia", "Continuous muscle fiber activity syndrome", "Isaac-Mertens syndrome", "Peripheral nerve hyperexcitability", "Quantal squander syndrome"
Ischio-vertebral syndrome	"Ischio-vertebral syndrome", "Ischio-spinal dysostosis", "Ischio-vertebral dysplasia"
Isobutyryl-CoA dehydrogenase deficiency	"Isobutyryl-CoA dehydrogenase deficiency", "Isobutyric aciduria"
Isochromosome Y	"Isochromosome Y"
Isochromosomy Yp	"Isochromosomy Yp"
Isochromosomy Yq	"Isochromosomy Yq"
Isolated agammaglobulinemia	"Isolated agammaglobulinemia", "Isolated hypogammaglobulinemia"
Isolated agenesis of gallbladder	"Isolated agenesis of gallbladder"
Isolated amyelia	"Isolated amyelia"
Isolated anencephaly/exencephaly	"Isolated anencephaly/exencephaly"
Isolated aniridia	"Isolated aniridia"
Isolated ankyloblepharon filiforme adnatum	"Isolated ankyloblepharon filiforme adnatum"
Isolated anophthalmia-microphthalmia syndrome	"Isolated anophthalmia-microphthalmia syndrome", "MAC spectrum", "Microphthalmia-anophthalmia-coloboma spectrum"
Isolated anorectal malformation	"Isolated anorectal malformation"
Isolated anterior cervical hypertrichosis	"Isolated anterior cervical hypertrichosis", "Hairy throat syndrome", "Tsukahara-Kajii syndrome"
Isolated arhinencephaly	"Isolated arhinencephaly"
Isolated arrhinia	"Isolated arrhinia", "Isolated nose agenesis"
Isolated asymptomatic elevation of creatine phosphokinase	"Isolated asymptomatic elevation of creatine phosphokinase", "Idiopathic asymptomatic hyperCKemia", "Isolated asymptomatic hyperCKemia"
Isolated ATP synthase deficiency	"Isolated ATP synthase deficiency", "Isolated mitochondrial respiratory chain complex V deficiency"
Isolated autosomal dominant hypomagnesemia, Glaudemans type	"Isolated autosomal dominant hypomagnesemia, Glaudemans type"
Isolated bilateral hemispheric cerebellar hypoplasia	"Isolated bilateral hemispheric cerebellar hypoplasia"
Isolated Biliary atresia	"Isolated Biliary atresia", "Isolated atresia of bile ducts", "Non-syndromic biliary atresia"
Isolated bone marrow mastocytosis	"Isolated bone marrow mastocytosis"
Isolated brachycephaly	"Isolated brachycephaly", "Non-syndromic bicoronal synostosis"
Isolated cerebellar hypoplasia/agenesis	"Isolated cerebellar hypoplasia/agenesis", "Chiari 4 malformation", "Chiari IV malformation", "Near total absence of cerebellum", "Subtotal absence of cerebellum"
Isolated cerebellar vermis agenesis	"Isolated cerebellar vermis agenesis"
Isolated cerebellar vermis hypoplasia	"Isolated cerebellar vermis hypoplasia"
Isolated cleft lip	"Isolated cleft lip"
Isolated cloverleaf skull syndrome	"Isolated cloverleaf skull syndrome"
Isolated complex I deficiency	"Isolated complex I deficiency", "Isolated NADH-CoQ reductase deficiency", "Isolated NADH-coenzyme Q reductase deficiency", "Isolated NADH-ubiquinone reductase deficiency", "Isolated mitochondrial respiratory chain complex I deficiency"
Isolated complex III deficiency	"Isolated complex III deficiency", "Isolated CoQ-cytochrome C reductase deficiency", "Isolated coenzyme Q-cytochrome C reductase deficiency", "Isolated mitochondrial respiratory chain complex III deficiency", "Isolated ubiquinone-cytochrome C reductase deficiency"
Isolated congenital adermatoglyphia	"Isolated congenital adermatoglyphia", "Congenital absence of fingerprints", "Immigration delay disease"
Isolated congenital alacrima	"Isolated congenital alacrima"
Isolated congenital anonychia	"Isolated congenital anonychia", "Isolated anonychia"
Isolated congenital anosmia	"Isolated congenital anosmia"
Isolated congenital auditory ossicle malformation	"Isolated congenital auditory ossicle malformation", "Congenital auditory ossicle malformation without external ear abnormality"
Isolated congenital breast hypoplasia/aplasia	"Isolated congenital breast hypoplasia/aplasia", "Isolated congenital amastia"
Isolated congenital digital clubbing	"Isolated congenital digital clubbing", "Isolated congenital acropachy", "Isolated congenital nail clubbing"
Isolated congenital ectropion	"Isolated congenital ectropion"
Isolated congenital hepatic fibrosis	"Isolated congenital hepatic fibrosis", "Isolated CHF"
Isolated congenital hypoglossia/aglossia	"Isolated congenital hypoglossia/aglossia"
Isolated congenital hypogonadotropic hypogonadism	"Isolated congenital hypogonadotropic hypogonadism"
Isolated congenital megalocornea	"Isolated congenital megalocornea", "Congenital anterior megalophthalmia"
Isolated congenital microcephaly	"Isolated congenital microcephaly"
Isolated congenital nasal pyriform aperture stenosis	"Isolated congenital nasal pyriform aperture stenosis", "Isolated apertura pyriformis stenosis", "Isolated nasal pyriform aperture hypoplasia"
Isolated congenital onychodysplasia	"Isolated congenital onychodysplasia", "COIF", "COIF syndrome", "Congenital onychodysplasia of the index fingers", "Iso-Kikuchi syndrome"
Isolated congenital radial head dislocation	"Isolated congenital radial head dislocation", "Isolated congenital elbow dislocation"
Isolated congenital sclerocornea	"Isolated congenital sclerocornea"
Isolated congenital syngnathia	"Isolated congenital syngnathia", "Isolated congenital maxillomandibular fusion"
Isolated congenitally uncorrected transposition of the great arteries	"Isolated congenitally uncorrected transposition of the great arteries", "Isolated congenitally uncorrected transposition of the great vessels"
Isolated constitutional thrombocytopenia	"Isolated constitutional thrombocytopenia", "Cconstitutional thrombocytopenia without extra-hematopoietic manifestation", "Non-syndromic constitutional thrombocytopenia"
Isolated craniosynostosis	"Isolated craniosynostosis"
Isolated cryptophthalmia	"Isolated cryptophthalmia"
Isolated cytochrome C oxidase deficiency	"Isolated cytochrome C oxidase deficiency", "Isolated COX deficiency", "Isolated mitochondrial respiratory chain complex IV deficiency"
Isolated Dandy-Walker malformation	"Isolated Dandy-Walker malformation"
Isolated Dandy-Walker malformation with hydrocephalus	"Isolated Dandy-Walker malformation with hydrocephalus"
Isolated Dandy-Walker malformation without hydrocephalus	"Isolated Dandy-Walker malformation without hydrocephalus"
Isolated delta-storage pool disease	"Isolated delta-storage pool disease", "Isolated delta-SPD", "Isolated dense-SPD", "Isolated dense-storage pool disease"
Isolated diffuse palmoplantar keratoderma	"Isolated diffuse palmoplantar keratoderma", "Isolated diffuse PPK", "Isolated diffuse keratosis palmoplantaris", "Isolated diffuse palmoplantar hyperkeratosis"
Isolated distichiasis	"Isolated distichiasis"
Isolated dystonia	"Isolated dystonia", "Pure dystonia"
Isolated ectopia lentis	"Isolated ectopia lentis", "Ectopia lentis syndrome", "Familial ectopia lentis"
Isolated encephalocele	"Isolated encephalocele"
Isolated facial myokymia	"Isolated facial myokymia"
Isolated focal cortical dysplasia	"Isolated focal cortical dysplasia", "Epilepsy due to FCD"
Isolated focal cortical dysplasia type I	"Isolated focal cortical dysplasia type I", "FCD type I"
Isolated focal cortical dysplasia type Ia	"Isolated focal cortical dysplasia type Ia", "FCD type Ia"
Isolated focal cortical dysplasia type Ib	"Isolated focal cortical dysplasia type Ib", "FCD type Ib"
Isolated focal cortical dysplasia type Ic	"Isolated focal cortical dysplasia type Ic", "FCD type Ic"
Isolated focal cortical dysplasia type II	"Isolated focal cortical dysplasia type II", "Cortical dysplasia, Taylor type", "FCD type II", "Isolated focal cortical dysplasia type 2"
Isolated focal cortical dysplasia type IIa	"Isolated focal cortical dysplasia type IIa", "FCD type IIa"
Isolated focal cortical dysplasia type IIb	"Isolated focal cortical dysplasia type IIb", "FCD type IIb"
Isolated focal non-epidermolytic palmoplantar keratoderma	"Isolated focal non-epidermolytic palmoplantar keratoderma"
Isolated focal palmoplantar keratoderma	"Isolated focal palmoplantar keratoderma", "Isolated focal PPK", "Isolated focal keratosis palmoplantaris", "Isolated focal palmoplantar hyperkeratosis"
Isolated follicle stimulating hormone deficiency	"Isolated follicle stimulating hormone deficiency", "Isolated FSH deficiency"
Isolated generalized anhidrosis with normal sweat glands	"Isolated generalized anhidrosis with normal sweat glands"
Isolated glycerol kinase deficiency	"Isolated glycerol kinase deficiency", "Hyperglycerolemia"
Isolated growth hormone deficiency type IA	"Isolated growth hormone deficiency type IA", "Congenital IGHD type IA", "Congenital isolated GH deficiency type IA", "Congenital isolated growth hormone deficiency type IA"
Isolated growth hormone deficiency type IB	"Isolated growth hormone deficiency type IB", "Congenital IGHD type IB", "Congenital isolated GH deficiency type IB", "Congenital isolated growth hormone deficiency type IB"
Isolated growth hormone deficiency type II	"Isolated growth hormone deficiency type II", "Congenital IGHD type II", "Congenital isolated GH deficiency type II", "Congenital isolated growth hormone deficiency type II"
Isolated growth hormone deficiency type III	"Isolated growth hormone deficiency type III", "Congenital IGHD type III", "Congenital isolated GH deficiency type III", "Congenital isolated growth hormone deficiency type III", "X-linked IGHD", "X-linked isolated growth hormone deficiency"
Isolated hair shaft abnormality	"Isolated hair shaft abnormality"
Isolated hemihyperplasia	"Isolated hemihyperplasia", "Hemi 3 syndrome", "Hemicorporal hypertrophy", "Isolated hemihypertrophy"
Isolated hereditary congenital facial paralysis	"Isolated hereditary congenital facial paralysis"
Isolated hereditary giant platelet disorder	"Isolated hereditary giant platelet disorder", "Isolated hereditary macrothrombocytopenia", "Isolated inherited giant platelet disorder", "Isolated inherited macrothrombocytopenia"
Isolated Klippel-Feil syndrome	"Isolated Klippel-Feil syndrome", "Congenital cervical vertebral fusion", "Congenital fused cervical segments", "Klippel-Feil malformation", "Klippel-Feil sequence"
Isolated lissencephaly type 1 without known genetic defects	"Isolated lissencephaly type 1 without known genetic defects"
Isolated megalencephaly	"Isolated megalencephaly", "Isolated macrencephaly"
Isolated micropenis	"Isolated micropenis"
Isolated nail anomaly	"Isolated nail anomaly"
Isolated neonatal sclerosing cholangitis	"Isolated neonatal sclerosing cholangitis"
Isolated optic nerve hypoplasia	"Isolated optic nerve hypoplasia"
Isolated optic neuritis	"Isolated optic neuritis", "ION"
Isolated osteopoikilosis	"Isolated osteopoikilosis"
Isolated oxidative phosphorylation complex disorder	"Isolated oxidative phosphorylation complex disorder", "Isolated respiratory chain complex disorder"
Isolated oxycephaly	"Isolated oxycephaly", "Acrocephaly", "Hypsicephaly", "Hypsocephaly", "Pyrgocephaly", "Turricephaly"
Isolated partial cerebellar vermis agenesis	"Isolated partial cerebellar vermis agenesis"
Isolated partial vaginal agenesis	"Isolated partial vaginal agenesis", "Congenital absence of vagina"
Isolated Pierre Robin syndrome	"Isolated Pierre Robin syndrome", "Isolated Pierre Robin sequence"
Isolated plagiocephaly	"Isolated plagiocephaly", "Non-syndromic unicoronal synostosis", "Synostotic plagiocephaly"
Isolated polycystic liver disease	"Isolated polycystic liver disease", "ADPCLD", "Autosomal dominant polycystic liver disease", "PCLD"
Isolated pulmonary capillaritis	"Isolated pulmonary capillaritis"
Isolated punctate palmoplantar keratoderma	"Isolated punctate palmoplantar keratoderma", "Isolated punctate PPK", "Isolated punctate palmoplantar hyperkeratosis"
Isolated right ventricular hypoplasia	"Isolated right ventricular hypoplasia"
Isolated scaphocephaly	"Isolated scaphocephaly", "Isolated dolichocephaly", "Non-syndromic sagittal synostosis"
Isolated sedoheptulokinase deficiency	"Isolated sedoheptulokinase deficiency", "Isolated SHPK deficiency"
Isolated spina bifida	"Isolated spina bifida"
Isolated splenogonadal fusion	"Isolated splenogonadal fusion", "SGF"
Isolated sternocostoclavicular hyperostosis	"Isolated sternocostoclavicular hyperostosis", "Isolated SCCH"
Isolated succinate-CoQ reductase deficiency	"Isolated succinate-CoQ reductase deficiency", "Isolated mitochondrial respiratory chain complex II deficiency", "Isolated succinate-coenzyme Q reductase deficiency", "Isolated succinate-ubiquinone reductase deficiency"
Isolated sulfite oxidase deficiency	"Isolated sulfite oxidase deficiency", "ISOD", "Sulfocysteinuria"
Isolated thyroid-stimulating hormone deficiency	"Isolated thyroid-stimulating hormone deficiency", "Isolated TSH deficiency", "Isolated thyrotropin deficiency"
Isolated thyrotropin-releasing hormone deficiency	"Isolated thyrotropin-releasing hormone deficiency", "Isolated TRF deficiency", "Isolated TRH deficiency", "Isolated TSH-releasing factor deficiency", "Isolated prothyroliberin deficiency", "Isolated protirelin deficiency", "Isolated thyroliberin deficiency", "Isolated thyrotropin-releasing factor deficiency"
Isolated total cerebellar vermis agenesis	"Isolated total cerebellar vermis agenesis"
Isolated tracheoesophageal fistula	"Isolated tracheoesophageal fistula", "H-type tracheoesophageal fistula"
Isolated trigonocephaly	"Isolated trigonocephaly", "Non-syndromic metopic craniosynostosis"
Isolated unilateral hemispheric cerebellar hypoplasia	"Isolated unilateral hemispheric cerebellar hypoplasia"
Isoniazid toxicity	"Isoniazid toxicity"
Isosporiasis	"Isosporiasis", "Cystoisosporiasis"
Isotretinoin syndrome	"Isotretinoin syndrome", "Isotretinoin embryopathy", "Retinoic acid embryopathy", "Retinoids embryopathy"
Isotretinoin-like syndrome	"Isotretinoin-like syndrome", "Kawashima syndrome", "Microtia-aortic arch syndrome"
Isovaleric acidemia	"Isovaleric acidemia", "Isovaleric acid CoA dehydrogenase deficiency"
ITM2B amyloidosis	"ITM2B amyloidosis", "Familial cerebral amyloid angiopathy", "ITM2B-related amyloidosis", "ITM2B-related cerebral amyloid angiopathy"
Ito hypomelanosis	"Ito hypomelanosis", "HI syndrome", "Hypomelanosis of Ito", "Incontinentia pigmenti type 1", "Pigmentary mosaicism, Ito type"
ITPA-related encephalopathy	"ITPA-related encephalopathy"
Ivemark syndrome	"Ivemark syndrome"
IVIC syndrome	"IVIC syndrome", "Oculo-oto-radial syndrome", "Radial ray defects, hearing impairment, external ophthalmoplegia, and thrombocytopenia"
Jackson-Weiss syndrome	"Jackson-Weiss syndrome", "Craniosynostosis-midfacial hypoplasia-foot abnormalities syndrome", "JWS"
Jacobsen syndrome	"Jacobsen syndrome", "Del(11)(q23.3)", "Del(11)(qter)", "Distal deletion 11q", "Distal monosomy 11q", "Monosomy 11qter", "Telomeric deletion 11q"
Jalili syndrome	"Jalili syndrome", "Cone rod dystrophy-amelogenesis imperfecta syndrome"
Japanese encephalitis	"Japanese encephalitis"
Jawad syndrome	"Jawad syndrome"
Jeavons syndrome	"Jeavons syndrome", "EMEA", "Eyelid myoclonia with and without absences"
Jejunal neuroendocrine tumor	"Jejunal neuroendocrine tumor", "Jejunal neuroendocrine neoplasm"
Jervell and Lange-Nielsen syndrome	"Jervell and Lange-Nielsen syndrome", "Long QT interval-deafness syndrome"
Jessner lymphocytic infiltration of the skin	"Jessner lymphocytic infiltration of the skin", "Jessner-Kanof lymphocytic infiltration of the skin"
Jeune syndrome	"Jeune syndrome", "Asphyxiating thoracic dystrophy of the newborn", "JATD", "Jeune asphyxiating thoracic dystrophy"
JMP syndrome	"JMP syndrome", "Joint contractures-muscular atrophy-microcytic anemia-panniculitis-associated lipodystrophy syndrome"
Johanson-Blizzard syndrome	"Johanson-Blizzard syndrome", "JBS"
Johnson neuroectodermal syndrome	"Johnson neuroectodermal syndrome", "Alopecia-anosmia-conductive hearing loss-hypogonadism syndrome", "Alopecia-anosmia-deafness-hypogonadism syndrome", "Johnson-McMillin syndrome"
Joint formation defects	"Joint formation defects"
Joubert syndrome	"Joubert syndrome", "CPD IV", "Cerebelloparenchymal disorder IV", "Classic Joubert syndrome", "Joubert syndrome type A", "Joubert-Boltshauser syndrome", "Pure Joubert syndrome"
Joubert syndrome and related disorders	"Joubert syndrome and related disorders", "JSRD"
Joubert syndrome with hepatic defect	"Joubert syndrome with hepatic defect", "COACH syndrome", "Cerebellar vermis hypoplasia-oligophrenia-congenital ataxia-coloboma-hepatic fibrosis", "Gentile syndrome", "JS-H", "Joubert syndrome with congenital hepatic fibrosis"
Joubert syndrome with Jeune asphyxiating thoracic dystrophy	"Joubert syndrome with Jeune asphyxiating thoracic dystrophy", "JBTS with JATD", "Joubert syndrome with JATD"
Joubert syndrome with ocular defect	"Joubert syndrome with ocular defect", "JS-O", "Joubert syndrome with retinopathy"
Joubert syndrome with oculorenal defect	"Joubert syndrome with oculorenal defect", "Arima syndrome", "CORS", "Cerebellooculorenal syndrome", "Dekaban-Arima syndrome", "JS type B", "JS-OR", "Joubert syndrome with Senior-Loken syndrome"
Joubert syndrome with orofaciodigital defect	"Joubert syndrome with orofaciodigital defect", "Joubert syndrome with oral-facial-digital syndrome", "OFD6", "Oral-facial-digital syndrome type 6", "Polydactyly-cleft lip/palate-psychomotor retardation syndrome", "Vàradi syndrome", "Vàradi-Papp syndrome", "Varadi syndrome", "Varadi-Papp syndrome"
Joubert syndrome with renal defect	"Joubert syndrome with renal defect", "JS-R"
Juberg-Hayward syndrome	"Juberg-Hayward syndrome", "Cleft lip/palate-abnormal thumbs-microcephaly syndrome", "Orocraniodigital syndrome"
Juberg-Marsidi syndrome	"Juberg-Marsidi syndrome"
Junctional epidermolysis bullosa	"Junctional epidermolysis bullosa", "EBJ", "Epidermolysis bullosa atrophicans", "JEB"
Junctional epidermolysis bullosa inversa	"Junctional epidermolysis bullosa inversa", "EBJ-I", "Inverse JEB", "JEB-I"
Junctional epidermolysis bullosa with respiratory and renal involvement	"Junctional epidermolysis bullosa with respiratory and renal involvement", "Congenital ILNEB syndrome", "Congenital NEP syndrome", "Congenital interstitial lung disease-nephrotic syndrome-epidermolysis bullosa syndrome", "Congenital nephrotic syndrome-epidermolysis bullosa-pulmonary disease syndrome", "Congenital nephrotic syndrome-interstitial lung disease-epidermolysis bullosa syndrome", "JEB with respiratory and renal involvement", "JEB-RR"
Junctional epidermolysis bullosa-pyloric atresia syndrome	"Junctional epidermolysis bullosa-pyloric atresia syndrome", "Carmi syndrome", "JEB-PA"
Junctional epidermolysis bullosa, generalized intermediate	"Junctional epidermolysis bullosa, generalized intermediate", "GABEB", "Generalized atrophic benign epidermolysis bullosa", "Generalized junctional epidermolysis bullosa, non-Herlitz type", "JEB, generalized intermediate", "JEB-nH gen", "Junctional epidermolysis bullosa generalisata mitis", "Junctional epidermolysis bullosa, Disentis type"
Junctional epidermolysis bullosa, generalized severe	"Junctional epidermolysis bullosa, generalized severe", "Epidermolysis bullosa letalis", "JEB, generalized severe", "JEB-H", "Junctional epidermolysis bullosa generalisata gravis", "Junctional epidermolysis bullosa, Herlitz type", "Junctional epidermolysis bullosa, Herlitz-Pearson type"
Junctional epidermolysis bullosa, non-Herlitz type	"Junctional epidermolysis bullosa, non-Herlitz type", "JEN-nH"
Jung-Wolff-Back-Stahl syndrome	"Jung-Wolff-Back-Stahl syndrome"
Juvenile absence epilepsy	"Juvenile absence epilepsy", "JAE"
Juvenile amyotrophic lateral sclerosis	"Juvenile amyotrophic lateral sclerosis", "JALS", "Juvenile Charcot disease", "Juvenile Lou Gehrig disease"
Juvenile cataract-microcornea-renal glucosuria syndrome	"Juvenile cataract-microcornea-renal glucosuria syndrome"
Juvenile dermatomyositis	"Juvenile dermatomyositis", "Juvenile DM"
Juvenile glaucoma	"Juvenile glaucoma"
Juvenile Huntington disease	"Juvenile Huntington disease", "JHD", "Juvenile Huntington chorea"
Juvenile hyaline fibromatosis	"Juvenile hyaline fibromatosis", "Murray-Puretic-Drescher syndrome", "Puretic syndrome"
Juvenile idiopathic arthritis	"Juvenile idiopathic arthritis", "Juvenile chronic arthritis", "Juvenile rheumatoid arthritis"
Juvenile idiopathic inflammatory myopathy	"Juvenile idiopathic inflammatory myopathy", "JIIM"
Juvenile myasthenia gravis	"Juvenile myasthenia gravis", "Childhood myasthenia gravis", "Juvenile acquired myasthenia", "Juvenile autoimmune myasthenia gravis"
Juvenile myelomonocytic leukemia	"Juvenile myelomonocytic leukemia", "JMML", "Juvenile chronic myelomonocytic leukemia"
Juvenile myoclonic epilepsy	"Juvenile myoclonic epilepsy", "JME", "Juvenile myoclonus epilepsy"
Juvenile nasopharyngeal angiofibroma	"Juvenile nasopharyngeal angiofibroma", "JNA"
Juvenile nephronophthisis	"Juvenile nephronophthisis"
Juvenile nephropathic cystinosis	"Juvenile nephropathic cystinosis", "Intermediate cystinosis", "Juvenile cystinosis"
Juvenile neuronal ceroid lipofuscinosis	"Juvenile neuronal ceroid lipofuscinosis", "Batten disease", "JNCL", "Juvenile NCL", "Spielmeyer-Vogt disease"
Juvenile or adult CACH syndrome	"Juvenile or adult CACH syndrome"
Juvenile overlap myositis	"Juvenile overlap myositis"
Juvenile Paget disease	"Juvenile Paget disease", "Familial osteoectasia", "Hereditary hyperphosphatasia", "Hyperostosis corticalis deformans juvenilis", "JPG", "Juvenile Paget's disease"
Juvenile polymyositis	"Juvenile polymyositis", "Juvenile PM"
Juvenile polyposis of infancy	"Juvenile polyposis of infancy", "Infantile juvenile polyposis syndrome"
Juvenile polyposis syndrome	"Juvenile polyposis syndrome", "JIP", "JPS", "Juvenile gastrointestinal polyposis", "Juvenile intestinal polyposis"
Juvenile primary lateral sclerosis	"Juvenile primary lateral sclerosis", "JPLS", "Juvenile PLS"
Juvenile sialidosis type 2	"Juvenile sialidosis type 2"
Juvenile temporal arteritis	"Juvenile temporal arteritis", "JTA", "Non-giant cell granulomatous temporal arteritis with eosinophilia"
Juvenile xanthogranuloma	"Juvenile xanthogranuloma"
Juvenile-onset diabetes mellitus-central and peripheral neurodegeneration syndrome	"Juvenile-onset diabetes mellitus-central and peripheral neurodegeneration syndrome", "Combined cerebellar and peripheral ataxia-hearing loss-diabetes mellitus syndrome"
Juxtaposition of the atrial appendages	"Juxtaposition of the atrial appendages", "Juxtaposition of the atrial auricles"
Kabuki syndrome	"Kabuki syndrome", "Kabuki make-up syndrome", "Niikawa-Kuroki syndrome"
Kagami-Ogata syndrome	"Kagami-Ogata syndrome", "KOS", "MCA due to 14q32.2 maternally expressed gene defect", "Multiple congenital anomalies due to 14q32.2 maternally expressed gene defect"
Kahrizi syndrome	"Kahrizi syndrome", "Intellectual disability, Kahrizi type", "Intellectual disability-cataract-coloboma-kyphosis syndrome"
Kallmann syndrome	"Kallmann syndrome", "Congenital hypogonadotropic hypogonadism with anosmia", "Olfacto-genital pathological sequence"
Kallmann syndrome-heart disease syndrome	"Kallmann syndrome-heart disease syndrome"
Kandori fleck retina	"Kandori fleck retina"
Kaposi sarcoma	"Kaposi sarcoma"
Kaposiform hemangioendothelioma	"Kaposiform hemangioendothelioma"
Kaposiform lymphangiomatosis	"Kaposiform lymphangiomatosis"
Kapur-Toriello syndrome	"Kapur-Toriello syndrome", "Cleft lip/palate-facial, eye, heart and intestinal anomalies syndrome"
Karsch-Neugebauer syndrome	"Karsch-Neugebauer syndrome", "Split hand/split foot-nystagmus syndrome"
Karyomegalic interstitial nephritis	"Karyomegalic interstitial nephritis", "KIN", "Systemic karyomegaly"
Kasabach-Merritt syndrome	"Kasabach-Merritt syndrome", "Hemangioma-thrombocytopenia syndrome"
Kawasaki disease	"Kawasaki disease", "Mucocutaneous lymph node syndrome"
KBG syndrome	"KBG syndrome", "Short stature-facial and skeletal anomalies-intellectual disability-macrodontia syndrome"
KCNQ2-related epileptic encephalopathy	"KCNQ2-related epileptic encephalopathy", "KCNQ2-NEE", "KCNQ2-related neonatal epileptic encephalopathy"
Kearns-Sayre syndrome	"Kearns-Sayre syndrome"
Keipert syndrome	"Keipert syndrome", "Nasodigitoacoustic syndrome"
Kennedy disease	"Kennedy disease", "SBMA", "SMAX1", "X-linked BSMA", "X-linked bulbospinal amyotrophy", "X-linked bulbospinal muscular atrophy", "X-linked spinal and bulbar muscular atrophy"
Kenny-Caffey syndrome	"Kenny-Caffey syndrome", "Kenny syndrome"
Keppen-Lubinsky syndrome	"Keppen-Lubinsky syndrome", "Generalized lipodystrophy-progeroid features-severe intellectual disability syndrome"
Keratinopathic ichthyosis	"Keratinopathic ichthyosis", "KPI"
Keratoconus	"Keratoconus"
Keratocystic odontogenic tumor	"Keratocystic odontogenic tumor", "KTOC", "Odontogenic keratocystoma"
Keratoderma hereditarium mutilans	"Keratoderma hereditarium mutilans", "Mutilating keratoderma of Vohwinkel", "Mutilating keratoderma plus deafness", "PPK mutilans and deafness", "Vohwinkel syndrome"
Keratoderma hereditarium mutilans with ichthyosis	"Keratoderma hereditarium mutilans with ichthyosis", "Camisa disease", "Keratoderma-ichthyosiform dermatosis-elevated beta-glucuronidase syndrome", "Loricrin keratoderma", "Vohwinkel syndrome with ichthyosis"
Keratolytic winter erythema	"Keratolytic winter erythema", "Erythrokeratolysis hiemalis", "Oudtshoorn disease"
Keratosis follicularis spinulosa decalvans	"Keratosis follicularis spinulosa decalvans"
Keratosis follicularis-dwarfism-cerebral atrophy syndrome	"Keratosis follicularis-dwarfism-cerebral atrophy syndrome"
Keratosis linearis-ichthyosis congenita-sclerosing keratoderma syndrome	"Keratosis linearis-ichthyosis congenita-sclerosing keratoderma syndrome", "KLICK syndrome"
Keratosis palmaris et plantaris-clinodactyly syndrome	"Keratosis palmaris et plantaris-clinodactyly syndrome", "Palmoplantar keratoderma-clinodactyly syndrome"
Keratosis pilaris atrophicans	"Keratosis pilaris atrophicans"
Kerion celsi	"Kerion celsi"
Kernicterus spectrum disorder	"Kernicterus spectrum disorder", "Bilirubin encephalopathy", "Kernicterus"
Ketamine-induced biliary dilatation	"Ketamine-induced biliary dilatation"
Ketoacidosis due to monocarboxylate transporter-1 deficiency	"Ketoacidosis due to monocarboxylate transporter-1 deficiency"
Keutel syndrome	"Keutel syndrome", "Pulmonic stenosis-brachytelephalangism-calcification of cartilages syndrome"
KID syndrome	"KID syndrome", "KID/HID syndrome", "Keratitis-ichthyosis-deafness/Hystrix-like ichthyosis-deafness syndrome", "Senter syndrome"
Kienbock disease	"Kienbock disease", "Aseptic necrosis of the lunate bone", "Lunatomalacia", "Osteochondritis of the lunate bone", "Osteochondrosis of the lunate bone"
Kikuchi-Fujimoto disease	"Kikuchi-Fujimoto disease", "Histiocytic necrotizing lymphadenitis", "Kikuchi disease"
Kimura disease	"Kimura disease", "Eosinophilic lymphogranuloma"
Kindler syndrome	"Kindler syndrome", "KS", "Poikiloderma of Kindler"
Kinetic eyelid anomaly	"Kinetic eyelid anomaly"
King-Denborough syndrome	"King-Denborough syndrome", "Koussef-Nichols syndrome"
Klatskin tumor	"Klatskin tumor", "Hilar CCA", "Hilar cholangiocarcinoma"
Kleefstra syndrome	"Kleefstra syndrome"
Kleefstra syndrome due to 9q34 microdeletion	"Kleefstra syndrome due to 9q34 microdeletion", "9q subtelomeric deletion syndrome", "9qSTDS", "Kleefstra syndrome due to 9q subtelomeric deletion", "Kleefstra syndrome due to del(9)(q34)", "Kleefstra syndrome due to monosomy 9q34"
Kleefstra syndrome due to a point mutation	"Kleefstra syndrome due to a point mutation"
Kleine-Levin syndrome	"Kleine-Levin syndrome"
KLHL9-related early-onset distal myopathy	"KLHL9-related early-onset distal myopathy"
Klippel-Feil anomaly-myopathy-facial dysmorphism syndrome	"Klippel-Feil anomaly-myopathy-facial dysmorphism syndrome"
Klippel-Tr_naunay syndrome	"Klippel-Tr_naunay syndrome", "Klippel-Trenaunay syndrome"
KlÙver-Bucy syndrome	"KlÙver-Bucy syndrome", "Kluver-Bucy syndrome"
Kniest dysplasia	"Kniest dysplasia"
Knobloch syndrome	"Knobloch syndrome", "Knobloch-Layer syndrome", "Retinal detachment-occipital encephalocele syndrome"
Knuckle pads-leukonychia-sensorineural deafness-palmoplantar hyperkeratosis syndrome	"Knuckle pads-leukonychia-sensorineural deafness-palmoplantar hyperkeratosis syndrome", "Bart-Pumphrey syndrome", "Knuckle pads-leukonychia-sensorineural deafness-palmoplantar keratoderma syndrome"
Kommerell diverticulum	"Kommerell diverticulum"
Koolen-De Vries syndrome	"Koolen-De Vries syndrome", "KdVS"
Koolen-De Vries syndrome due to a point mutation	"Koolen-De Vries syndrome due to a point mutation"
Kostmann syndrome	"Kostmann syndrome", "Infantile agranulocytosis", "Severe congenital neutropenia type 3"
Kousseff syndrome	"Kousseff syndrome", "Sacral meningocele-conotruncal heart defects syndrome"
Kozlowski-Brown-Hardwick syndrome	"Kozlowski-Brown-Hardwick syndrome"
Krabbe disease	"Krabbe disease", "GALC deficiency", "Galactocerebrosidase deficiency", "Galactosylceramidase deficiency", "Globoid cell leukodystrophy"
Kufor-Rakeb syndrome	"Kufor-Rakeb syndrome", "PARK9"
Kumar-Levick syndrome	"Kumar-Levick syndrome", "Nail dysplasia-camptodactyly-brachydactyly type B syndrome"
Kuru	"Kuru"
Kyasanur forest disease	"Kyasanur forest disease", "Kyasanur hemorrhagic fever", "Monkey disease", "Monkey fever"
Kyphomelic dysplasia	"Kyphomelic dysplasia"
Kyphoscoliosis-lateral tongue atrophy-hereditary spastic paraplegia syndrome	"Kyphoscoliosis-lateral tongue atrophy-hereditary spastic paraplegia syndrome", "Kyphoscoliosis-lateral tongue atrophy-HSP syndrome"
Kyphoscoliosis-lateral tongue atrophy-myofibrillar myopathy syndrome	"Kyphoscoliosis-lateral tongue atrophy-myofibrillar myopathy syndrome"
L-2-hydroxyglutaric aciduria	"L-2-hydroxyglutaric aciduria", "L-2-HGA", "L-2-hydroxyglutaric acidemia"
L-Arginine:glycine amidinotransferase deficiency	"L-Arginine:glycine amidinotransferase deficiency", "AGAT deficiency"
L-ferritin deficiency	"L-ferritin deficiency"
L1 syndrome	"L1 syndrome", "CRASH syndrome", "Corpus callosum hypoplasia-retardation-adducted thumbs-spasticity-hydrocephalus syndrome", "L1CAM syndrome"
La Crosse encephalitis	"La Crosse encephalitis", "Californian encephalitis"
Lacrimoauriculodentodigital syndrome	"Lacrimoauriculodentodigital syndrome", "LADD syndrome", "LARD syndrome", "Lacrimoauriculoradiodental syndrome", "Levy-Hollister syndrome"
Lafora disease	"Lafora disease", "EPM2", "PME type 2", "Progressive myoclonic epilepsy type 2", "Progressive myoclonus epilepsy type 2"
Laing early-onset distal myopathy	"Laing early-onset distal myopathy", "Distal myopathy type 1", "Gowers disease", "MPD1"
LAMB2-related infantile-onset nephrotic syndrome	"LAMB2-related infantile-onset nephrotic syndrome"
Lambert syndrome	"Lambert syndrome", "Branchial dysplasia-intellectual disability-inguinal hernia syndrome"
Lambert-Eaton myasthenic syndrome	"Lambert-Eaton myasthenic syndrome"
Lamellar ichthyosis	"Lamellar ichthyosis", "Classic lamellar ichthyosis", "Congenital lamellar ichthyosis", "LI"
Laminopathy	"Laminopathy"
Laminopathy with lipodystrophy	"Laminopathy with lipodystrophy"
Laminopathy with peripheral neuropathy	"Laminopathy with peripheral neuropathy"
Laminopathy with premature aging	"Laminopathy with premature aging"
Laminopathy with striated muscle involvement	"Laminopathy with striated muscle involvement"
Landau-Kleffner syndrome	"Landau-Kleffner syndrome", "Acquired epileptic aphasia", "LKS"
Langer mesomelic dysplasia	"Langer mesomelic dysplasia", "Mesomelic dwarfism, Langer type"
Langerhans cell histiocytosis	"Langerhans cell histiocytosis", "Histiocytosis X", "Langerhans cell granulomatosis"
Langerhans cell histiocytosis in childhood and adulthood	"Langerhans cell histiocytosis in childhood and adulthood", "Histiocytosis X in childhood and adulthood", "Langerhans cell granulomatosis in childhood and adulthood"
Langerhans cell histiocytosis specific to adulthood	"Langerhans cell histiocytosis specific to adulthood", "Histiocytosis X specific to adulthood", "Langerhans cell granulomatosis specific to adulthood"
Langerhans cell histiocytosis specific to childhood	"Langerhans cell histiocytosis specific to childhood", "Histiocytosis X specific to childhood", "Langerhans cell granulomatosis specific to childhood"
Langerhans cell sarcoma	"Langerhans cell sarcoma"
Large congenital melanocytic nevus	"Large congenital melanocytic nevus", "Congenital pigmented nevus", "GMN", "Giant congenital melanocytic nevus", "Giant pigmented hairy nevus", "LCMN"
Laron syndrome	"Laron syndrome", "Complete growth hormone insensitivity", "GH receptor deficiency", "Growth hormone receptor deficiency", "Laron-type dwarfism", "Primary GH insensitivity", "Primary GH resistance", "Primary growth hormone insensitivity", "Primary growth hormone resistance", "Short stature due to growth hormone resistance"
Laron syndrome with immunodeficiency	"Laron syndrome with immunodeficiency", "Laron-like syndrome", "Short stature due to STAT5b deficiency"
Larsen-like osseous dysplasia-short stature syndrome	"Larsen-like osseous dysplasia-short stature syndrome"
Larsen-like syndrome, B3GAT3 type	"Larsen-like syndrome, B3GAT3 type", "Multiple joint dislocations-short stature-craniofacial dysmorphism-congenital heart defects syndrome"
Laryngeal abductor paralysis	"Laryngeal abductor paralysis", "Familial vocal cord dysfunction", "Gerhardt syndrome"
Laryngeal abductor paralysis-intellectual disability syndrome	"Laryngeal abductor paralysis-intellectual disability syndrome", "Plott syndrome"
Laryngeal neuroendocrine tumor	"Laryngeal neuroendocrine tumor"
Laryngocele	"Laryngocele"
Laryngotracheal angioma	"Laryngotracheal angioma"
Laryngotracheoesophageal cleft	"Laryngotracheoesophageal cleft", "LC", "LTEC", "Laryngo-tracheo-esophageal cleft", "Laryngo-tracheo-esophageal diastema"
Laryngotracheoesophageal cleft type 0	"Laryngotracheoesophageal cleft type 0", "LTEC0", "Laryngo-tracheo-esophageal cleft type 0"
Laryngotracheoesophageal cleft type 1	"Laryngotracheoesophageal cleft type 1", "LTEC I", "LTEC1", "Laryngo-tracheo-esophageal cleft type 1"
Laryngotracheoesophageal cleft type 2	"Laryngotracheoesophageal cleft type 2", "LTEC II", "LTEC2", "Laryngo-tracheo-esophageal cleft type 2"
Laryngotracheoesophageal cleft type 3	"Laryngotracheoesophageal cleft type 3", "LTEC III", "LTEC3", "Laryngo-tracheo-esophageal cleft type 3"
Laryngotracheoesophageal cleft type 4	"Laryngotracheoesophageal cleft type 4", "LTEC IV", "LTEC4", "Laryngo-tracheo-esophageal cleft type 4"
Larynx anomaly	"Larynx anomaly"
Larynx atresia	"Larynx atresia"
Lassa fever	"Lassa fever", "LF", "Lassa hemorrhagic fever"
Late infantile CACH syndrome	"Late infantile CACH syndrome"
Late infantile neuronal ceroid lipofuscinosis	"Late infantile neuronal ceroid lipofuscinosis", "Jansky-Bielschowsky disease", "LINCL", "Late infantile NCL"
Late-infantile/juvenile Krabbe disease	"Late-infantile/juvenile Krabbe disease", "Krabbe disease, late-onset"
Late-onset ataxia with dementia	"Late-onset ataxia with dementia"
Late-onset distal myopathy, Markesbery-Griggs type	"Late-onset distal myopathy, Markesbery-Griggs type", "ZASP-related myofibrillar myopathy"
Late-onset focal dermal elastosis	"Late-onset focal dermal elastosis", "PXE-like late-onset focal dermal elastosis", "Pseudoxanthoma-like late-onset focal dermal elastosis"
Late-onset isolated ACTH deficiency	"Late-onset isolated ACTH deficiency"
Late-onset junctional epidermolysis bullosa	"Late-onset junctional epidermolysis bullosa", "EB progressive", "JEB-lo"
Late-onset localized junctional epidermolysis bullosa-intellectual disability syndrome	"Late-onset localized junctional epidermolysis bullosa-intellectual disability syndrome"
Late-onset nephronophthisis	"Late-onset nephronophthisis"
Late-onset retinal degeneration	"Late-onset retinal degeneration", "Autosomal dominant late-onset retinal degeneration", "LORD"
Late-onset scapuloperoneal muscular dystrophy with hyaline bodies	"Late-onset scapuloperoneal muscular dystrophy with hyaline bodies", "Late-onset SPMD with hyaline bodies", "Late-onset scapuloperoneal syndrome, myopathic type"
Lateral facial cleft	"Lateral facial cleft", "Tessier number 7 facial cleft", "Transverse facial cleft"
Lateral meningocele syndrome	"Lateral meningocele syndrome", "Lehman syndrome"
Lathosterolosis	"Lathosterolosis", "Sterol C5-desaturase deficiency"
Lattice corneal dystrophy type I	"Lattice corneal dystrophy type I", "Biber-Haab-Dimmer dystrophy", "Classic lattice corneal dystrophy", "LCD1", "LCDI", "Lattice corneal dystrophy type 1"
Laubry-Pezzi syndrome	"Laubry-Pezzi syndrome", "VSD with aortic insufficiency", "Ventricular septal defect with aortic insufficiency"
Laurence-Moon syndrome	"Laurence-Moon syndrome"
Laurin-Sandrow syndrome	"Laurin-Sandrow syndrome", "Mirror hands and feets-nasal defects syndrome", "Sandrow syndrome"
LCAT deficiency	"LCAT deficiency", "Lecithin-cholesterol acyltransferase deficiency"
Lead poisoning	"Lead poisoning", "Lead intoxication", "Plumbism", "Saturnism"
Leber congenital amaurosis	"Leber congenital amaurosis", "Amaurosis congenita of Leber"
Leber hereditary optic neuropathy	"Leber hereditary optic neuropathy", "LHON", "Leber optic atrophy"
Leber plus disease	"Leber plus disease", "LHON plus disease"
Ledderhose disease	"Ledderhose disease", "Plantar fibromatosis"
Left superior vena cava persisting to left-sided atrium	"Left superior vena cava persisting to left-sided atrium", "Left SVC persisting to left-sided atrium", "Left superior caval vein persisting to left-sided atrium"
Left ventricular noncompaction	"Left ventricular noncompaction", "LVNC", "Left ventricular hypertrabeculation", "Spongy myocardium"
Legg-Calv_-Perthes disease	"Legg-Calv_-Perthes disease", "Aseptic necrosis of the capital femoral epiphysis", "Osteochondritis of the capital femoral epiphysis", "Osteochondrosis of the capital femoral epiphysis", "Perthes disease", "Legg-Calve-Perthes disease"
Legionellosis	"Legionellosis", "Legionnaires disease"
Legius syndrome	"Legius syndrome", "NF1-like syndrome", "Neurofibromatosis 1-like syndrome"
Leigh syndrome	"Leigh syndrome", "Infantile subacute necrotizing encephalopathy", "Leigh disease"
Leigh syndrome with cardiomyopathy	"Leigh syndrome with cardiomyopathy", "Cardiomyopathy with hypotonia due to cytochrome C oxidase deficiency", "Cardiomyopathy with myopathy due to COX deficiency", "Leigh disease with myopathy"
Leigh syndrome with leukodystrophy	"Leigh syndrome with leukodystrophy", "Infantile subacute necrotizing encephalopathy with leukodystrophy", "Leigh disease with leukodystrophy"
Leigh syndrome with nephrotic syndrome	"Leigh syndrome with nephrotic syndrome", "Infantile subacute necrotizing encephalopathy with nephrotic syndrome", "Leigh disease with nephrotic syndrome"
Leigh-like basal ganglia disease-optic atrophy-peripheral neuropathy syndrome	"Leigh-like basal ganglia disease-optic atrophy-peripheral neuropathy syndrome"
Leiomyosarcoma	"Leiomyosarcoma"
Leiomyosarcoma of small intestine	"Leiomyosarcoma of small intestine"
Leiomyosarcoma of the cervix uteri	"Leiomyosarcoma of the cervix uteri", "Cervical leiomyosarcoma"
Leiomyosarcoma of the corpus uteri	"Leiomyosarcoma of the corpus uteri"
Leishmaniasis	"Leishmaniasis"
Lelis syndrome	"Lelis syndrome", "Ectodermal dysplasia-acanthosis nigricans syndrome"
Lemierre syndrome	"Lemierre syndrome", "Lemierre postanginal sepsis", "Postanginal sepsis secondary to orophyngeal infection", "Septic phlebitis of the internal jugular vein"
Lennox-Gastaut syndrome	"Lennox-Gastaut syndrome"
Lens and zonula anomaly	"Lens and zonula anomaly"
Lens position anomaly	"Lens position anomaly"
Lens shape anomaly	"Lens shape anomaly"
Lens size anomaly	"Lens size anomaly"
Lenz-Majewski hyperostotic dwarfism	"Lenz-Majewski hyperostotic dwarfism"
Leprechaunism	"Leprechaunism", "Donohue syndrome"
Leprosy	"Leprosy"
Leptomyelolipoma	"Leptomyelolipoma"
Leptospirosis	"Leptospirosis"
Leri pleonosteosis	"Leri pleonosteosis"
L_ri-Weill dyschondrosteosis	"L_ri-Weill dyschondrosteosis", "L_ri-Weill syndrome", "Leri-Weill syndrome", "Leri-Weill dyschondrosteosis"
Lesch-Nyhan syndrome	"Lesch-Nyhan syndrome", "HPRT complete deficiency", "HPRT deficiency grade IV", "Hypoxanthine guanine phosphoribosyltransferase complete deficiency", "Hypoxanthine guanine phosphoribosyltransferase deficiency, grade IV"
Lethal acantholytic epidermolysis bullosa	"Lethal acantholytic epidermolysis bullosa", "LAEB"
Lethal arteriopathy syndrome due to fibulin-4 deficiency	"Lethal arteriopathy syndrome due to fibulin-4 deficiency"
Lethal arthrogryposis-anterior horn cell disease syndrome	"Lethal arthrogryposis-anterior horn cell disease syndrome", "LAAHD", "Vuopala disease"
Lethal ataxia with deafness and optic atrophy	"Lethal ataxia with deafness and optic atrophy", "Arts syndrome"
Lethal chondrodysplasia	"Lethal chondrodysplasia"
Lethal congenital contracture syndrome	"Lethal congenital contracture syndrome", "LCCS"
Lethal congenital contracture syndrome type 1	"Lethal congenital contracture syndrome type 1", "Herva disease", "LCCS1", "Multiple contracture syndrome, Finnish type"
Lethal congenital contracture syndrome type 2	"Lethal congenital contracture syndrome type 2", "LCCS2", "Multiple contracture syndrome, Israeli-Bedouin type"
Lethal congenital contracture syndrome type 3	"Lethal congenital contracture syndrome type 3", "LCCS3"
Lethal encephalopathy due to mitochondrial and peroxisomal fission defect	"Lethal encephalopathy due to mitochondrial and peroxisomal fission defect"
Lethal faciocardiomelic dysplasia	"Lethal faciocardiomelic dysplasia"
Lethal fetal brain malformation-duodenal atresia-bilateral renal hypoplasia syndrome	"Lethal fetal brain malformation-duodenal atresia-bilateral renal hypoplasia syndrome"
Lethal fetal cerebrorenogenitourinary agenesis/hypoplasia syndrome	"Lethal fetal cerebrorenogenitourinary agenesis/hypoplasia syndrome"
Lethal hemolytic anemia-genital anomalies syndrome	"Lethal hemolytic anemia-genital anomalies syndrome", "Water-West syndrome"
Lethal hydranencephaly-diaphragmatic hernia syndrome	"Lethal hydranencephaly-diaphragmatic hernia syndrome"
Lethal idiopathic viral infection	"Lethal idiopathic viral infection"
Lethal infantile mitochondrial myopathy	"Lethal infantile mitochondrial myopathy", "LIMD", "LIMM", "Lethal infantile mitochondrial disease"
Lethal Kniest-like dysplasia	"Lethal Kniest-like dysplasia"
Lethal Larsen-like syndrome	"Lethal Larsen-like syndrome"
Lethal left ventricular non-compaction-seizures-hypotonia-cataract-developmental delay syndrome	"Lethal left ventricular non-compaction-seizures-hypotonia-cataract-developmental delay syndrome"
Lethal multiple congenital anomalies/dysmorphic syndrome	"Lethal multiple congenital anomalies/dysmorphic syndrome"
Lethal multiple pterygium syndrome	"Lethal multiple pterygium syndrome", "Autosomal recessive lethal multiple pterygium syndrome", "LMPS"
Lethal neonatal spasticity-epileptic encephalopathy syndrome	"Lethal neonatal spasticity-epileptic encephalopathy syndrome", "Lethal neonatal rigidity-multifocal seizure syndrome"
Lethal occipital encephalocele-skeletal dysplasia syndrome	"Lethal occipital encephalocele-skeletal dysplasia syndrome"
Lethal omphalocele-cleft palate syndrome	"Lethal omphalocele-cleft palate syndrome", "Czeizel syndrome"
Lethal osteosclerotic bone dysplasia	"Lethal osteosclerotic bone dysplasia", "Raine syndrome"
Lethal polymalformative syndrome, Boissel type	"Lethal polymalformative syndrome, Boissel type"
Lethal recessive chondrodysplasia	"Lethal recessive chondrodysplasia", "Maroteaux-Stanescu-Cousin syndrome"
Lethal short-limb dwarfism, McAlister-Crane type	"Lethal short-limb dwarfism, McAlister-Crane type", "McAlister-Crane syndrome"
Letterer-Siwe disease	"Letterer-Siwe disease", "Acute and disseminated Langerhans cell histiocytosis"
Leukocyte adhesion deficiency	"Leukocyte adhesion deficiency", "LAD"
Leukocyte adhesion deficiency type I	"Leukocyte adhesion deficiency type I", "LAD-I"
Leukocyte adhesion deficiency type II	"Leukocyte adhesion deficiency type II", "CDG syndrome type IIc", "CDG-IIc", "CDG2C", "LAD-II", "Rambam-Hasharon syndrome", "SLC35C1-CDG"
Leukocyte adhesion deficiency type III	"Leukocyte adhesion deficiency type III", "LAD-1 variant", "LAD-III", "Leukocyte adhesion deficiency-1 variant"
Leukodystrophy	"Leukodystrophy"
Leukoencephalopathy with bilateral anterior temporal lobe cysts	"Leukoencephalopathy with bilateral anterior temporal lobe cysts"
Leukoencephalopathy with brain stem and spinal cord involvement-high lactate syndrome	"Leukoencephalopathy with brain stem and spinal cord involvement-high lactate syndrome", "LBSL", "Leukoencephalopathy with brain stem and spinal cord involvement-lactate elevation syndrome"
Leukoencephalopathy with mild cerebellar ataxia and white matter edema	"Leukoencephalopathy with mild cerebellar ataxia and white matter edema"
Leukoencephalopathy-ataxia-hypodontia-hypomyelination syndrome	"Leukoencephalopathy-ataxia-hypodontia-hypomyelination syndrome", "Ataxia-delayed dentition-hypomyelination syndrome"
Leukoencephalopathy-dystonia-motor neuropathy syndrome	"Leukoencephalopathy-dystonia-motor neuropathy syndrome"
Leukoencephalopathy-metaphyseal chondrodysplasia syndrome	"Leukoencephalopathy-metaphyseal chondrodysplasia syndrome"
Leukoencephalopathy-palmoplantar keratoderma syndrome	"Leukoencephalopathy-palmoplantar keratoderma syndrome"
Leukoencephalopathy-thalamus and brainstem anomalies-high lactate syndrome	"Leukoencephalopathy-thalamus and brainstem anomalies-high lactate syndrome", "COXPD12", "Combined oxidative phosphorylation defect type 12", "LTBL"
Leukomelanoderma-infantilism-intellectual disability-hypodontia-hypotrichosis syndrome	"Leukomelanoderma-infantilism-intellectual disability-hypodontia-hypotrichosis syndrome", "Berlin syndrome", "Ectodermal dysplasia, Berlin type"
Leukonychia totalis	"Leukonychia totalis"
Leukonychia totalis-acanthosis-nigricans-like lesions-abnormal hair syndrome	"Leukonychia totalis-acanthosis-nigricans-like lesions-abnormal hair syndrome"
Levocardia	"Levocardia", "Levocardia-situs inversus"
Lewis-Pashayan syndrome	"Lewis-Pashayan syndrome", "Cleft lip/palate-ectrodactyly syndrome"
Lewis-Sumner syndrome	"Lewis-Sumner syndrome", "MADSAM", "Multifocal acquired demyelinating sensory and motor neuropathy"
Leydig cell hypoplasia	"Leydig cell hypoplasia", "46,XY DSD due to LH resistance or LHB deficiency", "46,XY DSD due to luteinizing hormone resistance or luteinizing hormone beta subunit deficiency", "46,XY disorder of sex development due to LH resistance or LHB deficiency", "46,XY disorder of sex development due to luteinizing hormone resistance or luteinizing hormone beta subunit deficiency", "Male pseudohermaphroditism due to LH resistance or LHB deficiency", "Male pseudohermaphroditism due to luteinizing hormone resistance or luteinizing hormone beta subunit deficiency"
Leydig cell hypoplasia due to complete LH resistance	"Leydig cell hypoplasia due to complete LH resistance", "46,XY DSD due to complete LH receptor inactivation", "46,XY DSD due to complete LH resistance", "46,XY DSD due to complete luteinizing hormone receptor inactivation", "46,XY DSD due to complete luteinizing hormone resistance", "46,XY disorder of sex development due to complete LH receptor inactivation", "46,XY disorder of sex development due to complete LH resistance", "46,XY disorder of sex development due to complete luteinizing hormone receptor inactivation", "46,XY disorder of sex development due to complete luteinizing hormone resistance", "Leydig cell hypoplasia due to complete LH receptor inactivation", "Leydig cell hypoplasia due to complete luteinizing hormone receptor inactivation", "Leydig cell hypoplasia due to complete luteinizing hormone resistance"
Leydig cell hypoplasia due to LHB deficiency	"Leydig cell hypoplasia due to LHB deficiency", "46,XY DSD due to LHB deficiency", "46,XY DSD due to luteinizing hormone subunit beta deficiency", "46,XY disorder of sex development due to LHB deficiency", "46,XY disorder of sex development due to luteinizing hormone subunit beta deficiency", "Leydig cell hypoplasia due to luteinizing hormone subunit beta deficiency"
Leydig cell hypoplasia due to partial LH resistance	"Leydig cell hypoplasia due to partial LH resistance", "46,XY DSD due to partial LH receptor inactivation", "46,XY DSD due to partial LH resistance", "46,XY DSD due to partial luteinizing hormone resistance", "46,XY disorder of sex developement due to partial LH receptor inactivation", "46,XY disorder of sex developement due to partial LH resistance", "46,XY disorder of sex developement due to partial luteinizing hormone resistance", "Leydig cell hypoplasia due to partial LH receptor inactivation", "Leydig cell hypoplasia due to partial luteinizing hormone receptor inactivation", "Leydig cell hypoplasia due to partial luteinizing hormone resistance"
Lhermitte-Duclos disease	"Lhermitte-Duclos disease", "Dysplastic gangliocytoma of the cerebellum", "LDD"
Li-Fraumeni syndrome	"Li-Fraumeni syndrome"
Lichen amyloidosis	"Lichen amyloidosis", "Amyloid lichen", "Lichen amyloidosus"
Lichen myxedematosus	"Lichen myxedematosus"
Lichen planopilaris	"Lichen planopilaris", "Follicular lichen planus", "LPP", "Lichen follicularis", "Lichen planus follicularis"
Lichen planus pemphigoides	"Lichen planus pemphigoides", "LP pemphigoides"
Lichen planus pigmentosus	"Lichen planus pigmentosus", "LP pigmentosa", "LP pigmentosus", "Lichen planus pigmentosa", "Lichen planus pigmentosus inversus"
Lichtenstein syndrome	"Lichtenstein syndrome"
Liddle syndrome	"Liddle syndrome", "Pseudoaldosteronism", "Pseudohyperaldosteronism type 1"
LIG4 syndrome	"LIG4 syndrome", "DNA ligase IV deficiency", "Ligase 4 syndrome"
Light and heavy chain deposition disease	"Light and heavy chain deposition disease", "LHCDD"
Light chain deposition disease	"Light chain deposition disease", "LCDD"
Ligneous conjunctivitis	"Ligneous conjunctivitis", "Conjunctivitis lignosa"
Limb body wall complex	"Limb body wall complex", "LBWC syndrome"
Limb overgrowth	"Limb overgrowth"
Limb transversal defect-cardiac anomaly syndrome	"Limb transversal defect-cardiac anomaly syndrome", "Hecht-Scott syndrome"
Limb-girdle muscular dystrophy	"Limb-girdle muscular dystrophy", "LGMD"
Limb-girdle muscular dystrophy due to POMK deficiency	"Limb-girdle muscular dystrophy due to POMK deficiency", "LGMD due to POMK deficiency"
Limb-mammary syndrome	"Limb-mammary syndrome", "LMS"
Limbal stem cell deficiency	"Limbal stem cell deficiency"
Limbic encephalitis	"Limbic encephalitis"
Limbic encephalitis associated with antibodies to cell membrane antigens	"Limbic encephalitis associated with antibodies to cell membrane antigens"
Limbic encephalitis with caspr2 antibodies	"Limbic encephalitis with caspr2 antibodies"
Limbic encephalitis with DPP6 antibodies	"Limbic encephalitis with DPP6 antibodies", "Limbic encephalitis with DPPX antibodies", "Limbic encephalitis with dipeptidyl-peptidase 6 antibodies"
Limbic encephalitis with LGI1 antibodies	"Limbic encephalitis with LGI1 antibodies", "Limbic encephalitis with leucine-rich glioma-inactivated 1 antibodies"
Limbic encephalitis with nCMAgs antibodies	"Limbic encephalitis with nCMAgs antibodies", "Limbic encephalitis with novel cell membrane antigen antibodies"
Limbic encephalitis with neurexin-3 antibodies	"Limbic encephalitis with neurexin-3 antibodies"
Limbic encephalitis with NMDA receptor antibodies	"Limbic encephalitis with NMDA receptor antibodies", "Limbic encephalitis with N-methyl-D-aspartate receptor antibodies"
Limited cutaneous systemic sclerosis	"Limited cutaneous systemic sclerosis", "Limited cutaneous systemic scleroderma"
Limited systemic sclerosis	"Limited systemic sclerosis", "Systemic sclerosis sine scleroderma"
Linear and whorled nevoid hypermelanosis	"Linear and whorled nevoid hypermelanosis", "LWNH"
Linear atrophoderma of Moulin	"Linear atrophoderma of Moulin"
Linear focal elastosis	"Linear focal elastosis", "Elastotic striae", "Linear focal dermal elastosis"
Linear IgA dermatosis	"Linear IgA dermatosis"
Linear lichen planus	"Linear lichen planus", "Blaschkoid LP", "Blaschkoid lichen planus", "Linear LP"
Linear nevus sebaceus syndrome	"Linear nevus sebaceus syndrome", "Nevus sebaceus of Jadassohn", "Nevus sebaceus syndrome", "Organoid nevus syndrome", "Schimmelpenning syndrome", "Solomon syndrome"
Linear verrucous nevus syndrome	"Linear verrucous nevus syndrome", "Linear hamartoma syndrome"
LIPE-related familial partial lipodystrophy	"LIPE-related familial partial lipodystrophy", "FPLD6", "LIPE-related FPLD"
Lipedema	"Lipedema"
Lipid storage disease	"Lipid storage disease"
Lipoatrophy with diabetes, leukomelanodermic papules, liver steatosis, and hypertrophic cardiomyopathy	"Lipoatrophy with diabetes, leukomelanodermic papules, liver steatosis, and hypertrophic cardiomyopathy"
Lipoblastoma	"Lipoblastoma"
Lipodystrophy due to peptidic growth factors deficiency	"Lipodystrophy due to peptidic growth factors deficiency", "Combined insulin, insulin-like growth factor 1 (IGF1) and epidermal growth factor (EGF) deficiency", "Hoepffner-Dreyer-Reimers syndrome", "Werner-like syndrome due to combined growth factor deficiency"
Lipodystrophy-intellectual disability-deafness syndrome	"Lipodystrophy-intellectual disability-deafness syndrome", "Rajab-Spranger syndrome"
Lipoic acid biosynthesis defect	"Lipoic acid biosynthesis defect", "Lipoate biosynthesis defect"
Lipoic acid synthetase deficiency	"Lipoic acid synthetase deficiency"
Lipoid proteinosis	"Lipoid proteinosis", "Hyalinosis cutis et mucosae", "Urbach-Wiethe disease"
Lipoma associated with neurospinal dysraphism	"Lipoma associated with neurospinal dysraphism"
Lipomyelomeningocele	"Lipomyelomeningocele"
Lipoprotein glomerulopathy	"Lipoprotein glomerulopathy", "LPG"
Liposarcoma	"Liposarcoma"
Lipoyl transferase 1 deficiency	"Lipoyl transferase 1 deficiency"
Lipoyl transferase 2 deficiency	"Lipoyl transferase 2 deficiency"
Lisch epithelial corneal dystrophy	"Lisch epithelial corneal dystrophy", "Band-shaped and whorled microcystic dystrophy of the corneal epithelium", "LECD"
Lissencephaly	"Lissencephaly"
Lissencephaly due to LIS1 mutation	"Lissencephaly due to LIS1 mutation", "PAFAH1B1-related lissencephaly"
Lissencephaly due to TUBA1A mutation	"Lissencephaly due to TUBA1A mutation"
Lissencephaly syndrome, Norman-Roberts type	"Lissencephaly syndrome, Norman-Roberts type", "Microlissencephaly type A"
Lissencephaly type 1 due to doublecortin gene mutation	"Lissencephaly type 1 due to doublecortin gene mutation", "X-linked lissencephaly type 1"
Lissencephaly type 3	"Lissencephaly type 3"
Lissencephaly type 3-familial fetal akinesia sequence syndrome	"Lissencephaly type 3-familial fetal akinesia sequence syndrome"
Lissencephaly type 3-metacarpal bone dysplasia syndrome	"Lissencephaly type 3-metacarpal bone dysplasia syndrome"
Lissencephaly with cerebellar hypoplasia	"Lissencephaly with cerebellar hypoplasia", "LCH"
Lissencephaly with cerebellar hypoplasia type A	"Lissencephaly with cerebellar hypoplasia type A"
Lissencephaly with cerebellar hypoplasia type B	"Lissencephaly with cerebellar hypoplasia type B"
Lissencephaly with cerebellar hypoplasia type C	"Lissencephaly with cerebellar hypoplasia type C"
Lissencephaly with cerebellar hypoplasia type D	"Lissencephaly with cerebellar hypoplasia type D"
Lissencephaly with cerebellar hypoplasia type E	"Lissencephaly with cerebellar hypoplasia type E"
Lissencephaly with cerebellar hypoplasia type F	"Lissencephaly with cerebellar hypoplasia type F"
Listeriosis	"Listeriosis", "Listeria infection"
LMNA-related cardiocutaneous progeria syndrome	"LMNA-related cardiocutaneous progeria syndrome", "LCPS"
Lobar holoprosencephaly	"Lobar holoprosencephaly"
LOC syndrome	"LOC syndrome", "LOGIC syndrome", "Laryngeal and ocular granulation tissue in children from the Indian subcontinent syndrome", "Laryngo-onycho-cutaneous syndrome", "Shabbir syndrome"
Localized Castleman disease	"Localized Castleman disease"
Localized epidermolysis bullosa simplex	"Localized epidermolysis bullosa simplex", "EBS-loc", "Epidermolysis bullosa simplex of palms and soles", "Epidermolysis bullosa simplex, Weber-Cockayne type"
Localized junctional epidermolysis bullosa, non-Herlitz type	"Localized junctional epidermolysis bullosa, non-Herlitz type", "JEB-nH loc"
Localized lichen myxedematosus	"Localized lichen myxedematosus", "Papular mucinosis"
Localized lichen myxedematosus with mixed features of different subtypes	"Localized lichen myxedematosus with mixed features of different subtypes"
Localized lichen myxedematosus with monoclonal gammopathy or systemic symptoms	"Localized lichen myxedematosus with monoclonal gammopathy or systemic symptoms"
Localized lipodystrophy	"Localized lipodystrophy"
Localized pagetoid reticulosis	"Localized pagetoid reticulosis", "Pagetoid reticulosis, Woringer-Kolopp type"
Localized scleroderma	"Localized scleroderma", "Localized fibrosing scleroderma"
Locked-in syndrome	"Locked-in syndrome", "Cerebromedullospinal disconnection"
Loeffler endocarditis	"Loeffler endocarditis", "Eosinophilic endocarditis"
Loeys-Dietz syndrome	"Loeys-Dietz syndrome", "Aortic aneurysm syndrome due to TGF-beta receptors anomalies"
Logopenic progressive aphasia	"Logopenic progressive aphasia", "LPA", "Logopenic primary progressive aphasia", "Logopenic variant PPA"
Loiasis	"Loiasis"
Long chain 3-hydroxyacyl-CoA dehydrogenase deficiency	"Long chain 3-hydroxyacyl-CoA dehydrogenase deficiency", "LCHAD deficiency", "LCHADD", "Long-chain 3-hydroxyacyl-coenzyme A dehydrogenase deficiency"
Long chain acyl-CoA dehydrogenase deficiency	"Long chain acyl-CoA dehydrogenase deficiency", "LCAD"
Longitudinal limb defect	"Longitudinal limb defect"
Longitudinal vaginal septum	"Longitudinal vaginal septum"
Loose anagen syndrome	"Loose anagen syndrome"
Low anorectal malformation	"Low anorectal malformation"
Low grade ependymoma	"Low grade ependymoma"
Low phospholipid associated cholelithiasis	"Low phospholipid associated cholelithiasis", "ABCB4 gene mutation-associated cholelithiasis", "Cholelithiasis with ABCB4 gene mutation", "LPAC"
Low-flow priapism	"Low-flow priapism"
Low-grade astrocytoma	"Low-grade astrocytoma"
Low-grade neuroendocrine tumor of the corpus uteri	"Low-grade neuroendocrine tumor of the corpus uteri", "Low-grade neuroendocrine tumor of the uterine corpus", "Well-differentiated neuroendocrine neoplasm of the endometrium", "Well-differentiated neuroendocrine tumor of the corpus uteri", "Well-differentiated neuroendocrine tumor of the endometrium"
Lowe-Kohn-Cohen syndrome	"Lowe-Kohn-Cohen syndrome", "Deafness-nephritis-ano-rectal malformation syndrome"
Lower limb hypertrophy	"Lower limb hypertrophy"
Lower limb malformation-hypospadias syndrome	"Lower limb malformation-hypospadias syndrome", "Fried-Goldberg-Mundel syndrome"
Lower lip fistula	"Lower lip fistula"
Lower motor neuron syndrome with late-adult onset	"Lower motor neuron syndrome with late-adult onset"
Lown-Ganong-Levine syndrome	"Lown-Ganong-Levine syndrome", "Atrial tachyarrhythmia with short PR interval", "LGL syndrome"
Lowry-MacLean syndrome	"Lowry-MacLean syndrome"
Lowry-Wood syndrome	"Lowry-Wood syndrome", "Epiphyseal dysplasia-microcephaly-nystagmus syndrome"
LRP5-related primary osteoporosis	"LRP5-related primary osteoporosis"
Lujo hemorrhagic fever	"Lujo hemorrhagic fever", "Zambian hemorrhagic fever"
LUMBAR syndrome	"LUMBAR syndrome", "Lower body hemangioma-urogenital anomalies-myelopathy-bony deformities-anorectal and arterial malformations-renal anomalies syndrome"
Lumbosacral spina bifida aperta	"Lumbosacral spina bifida aperta"
Lumbosacral spina bifida cystica	"Lumbosacral spina bifida cystica"
Lung agenesis-heart defect-thumb anomalies syndrome	"Lung agenesis-heart defect-thumb anomalies syndrome", "Mardini-Nyhan syndrome"
Lung fibrosis-immunodeficiency-46,XX gonadal dysgenesis syndrome	"Lung fibrosis-immunodeficiency-46,XX gonadal dysgenesis syndrome"
Lupus erythematosus panniculitis	"Lupus erythematosus panniculitis", "Lupus erythematosus profundus"
Lupus erythematosus tumidus	"Lupus erythematosus tumidus", "Intermittent cutaneous lupus"
Lyell syndrome	"Lyell syndrome", "Toxic epidermal necrolysis"
Lyme disease	"Lyme disease", "Lyme borreliosis"
Lymphangioleiomyomatosis	"Lymphangioleiomyomatosis", "LAM"
Lymphatic filariasis	"Lymphatic filariasis"
Lymphedema	"Lymphedema"
Lymphedema praecox	"Lymphedema praecox"
Lymphedema tarda	"Lymphedema tarda"
Lymphedema-atrial septal defects-facial changes syndrome	"Lymphedema-atrial septal defects-facial changes syndrome", "Irons-Bhan syndrome", "Irons-Bianchi syndrome"
Lymphedema-cerebral arteriovenous anomaly syndrome	"Lymphedema-cerebral arteriovenous anomaly syndrome"
Lymphedema-distichiasis syndrome	"Lymphedema-distichiasis syndrome"
Lymphedema-posterior choanal atresia syndrome	"Lymphedema-posterior choanal atresia syndrome"
Lymphedema-ptosis syndrome	"Lymphedema-ptosis syndrome"
Lymphoadenopathic mastocytosis with eosinophilia	"Lymphoadenopathic mastocytosis with eosinophilia"
Lymphocytic hypereosinophilic syndrome	"Lymphocytic hypereosinophilic syndrome", "HES-L", "Lymphocytic variant HES", "Lymphoid HES"
Lymphoepithelial-like carcinoma	"Lymphoepithelial-like carcinoma"
Lymphoid hemopathy	"Lymphoid hemopathy"
Lymphoid interstitial pneumonia	"Lymphoid interstitial pneumonia", "Lymphocytic interstitial pneumonia"
Lymphoma	"Lymphoma"
Lymphomatoid granulomatosis	"Lymphomatoid granulomatosis", "LYG"
Lymphomatoid papulosis	"Lymphomatoid papulosis", "LyP"
Lymphomatous meningitis	"Lymphomatous meningitis"
Lymphoplasmacytic lymphoma without IgM production	"Lymphoplasmacytic lymphoma without IgM production", "Lymphoplasmacytic lymphoma without Immunoglobulin M production"
Lymphoproliferative disease associated with primary immune disease	"Lymphoproliferative disease associated with primary immune disease"
Lymphoproliferative syndrome	"Lymphoproliferative syndrome"
Lynch syndrome	"Lynch syndrome"
Lysinuric protein intolerance	"Lysinuric protein intolerance", "Hyperdibasic aminoaciduria type 2", "LPI"
Lysosomal acid lipase deficiency	"Lysosomal acid lipase deficiency", "LAL deficiency"
Lysosomal acid phosphatase deficiency	"Lysosomal acid phosphatase deficiency"
Lysosomal disease	"Lysosomal disease"
Lysosomal disease with epilepsy	"Lysosomal disease with epilepsy"
Lysosomal disease with hypertrophic cardiomyopathy	"Lysosomal disease with hypertrophic cardiomyopathy"
Lysosomal disease with restrictive cardiomyopathy	"Lysosomal disease with restrictive cardiomyopathy"
Lysosomal glycogen storage disease	"Lysosomal glycogen storage disease"
Lysosomal storage disease with skeletal involvement	"Lysosomal storage disease with skeletal involvement", "Dysostosis multiplex"
Machado-Joseph disease type 1	"Machado-Joseph disease type 1", "SCA3, Joseph type", "Spinocerebellar ataxia type 3, Joseph type"
Machado-Joseph disease type 2	"Machado-Joseph disease type 2", "SCA3, Thomas type", "Spinocerebellar ataxia, Thomas type"
Machado-Joseph disease type 3	"Machado-Joseph disease type 3", "SCA3, Machado type", "Spinocerebellar ataxia type 3, Machado type"
Macrocephaly-developmental delay syndrome	"Macrocephaly-developmental delay syndrome"
Macrocephaly-intellectual disability-autism syndrome	"Macrocephaly-intellectual disability-autism syndrome"
Macrocephaly-intellectual disability-left ventricular non compaction syndrome	"Macrocephaly-intellectual disability-left ventricular non compaction syndrome"
Macrocephaly-intellectual disability-neurodevelopmental disorder-small thorax syndrome	"Macrocephaly-intellectual disability-neurodevelopmental disorder-small thorax syndrome", "MINDS syndrome", "Smith-Kingsmore syndrome"
Macrocephaly-short stature-paraplegia syndrome	"Macrocephaly-short stature-paraplegia syndrome", "Volcke-Soekarman syndrome"
Macrocephaly-spastic paraplegia-dysmorphism syndrome	"Macrocephaly-spastic paraplegia-dysmorphism syndrome", "Fryns macrocephaly"
Macrocystic lymphatic malformation	"Macrocystic lymphatic malformation", "Cavernous lymphangioma", "Cavernous lymphatic malformation", "Macrocystic lymphangioma"
Macrodactyly of fingers	"Macrodactyly of fingers", "Macrodactyly of hand"
Macrodactyly of fingers, bilateral	"Macrodactyly of fingers, bilateral", "Macrodactyly of hand, bilateral"
Macrodactyly of fingers, unilateral	"Macrodactyly of fingers, unilateral", "Macrodactyly of hand, unilateral"
Macrodactyly of toes	"Macrodactyly of toes", "Macrodactyly of foot"
Macrodactyly of toes, bilateral	"Macrodactyly of toes, bilateral", "Macrodactyly of foot, bilateral"
Macrodactyly of toes, unilateral	"Macrodactyly of toes, unilateral", "Macrodactyly of foot, unilateral"
Macroglossia	"Macroglossia"
Macrophage activation syndrome	"Macrophage activation syndrome"
Macrophage or histiocytic tumor	"Macrophage or histiocytic tumor"
Macrophagic myofasciitis	"Macrophagic myofasciitis", "MMF"
Macrosomia-microphthalmia-cleft palate syndrome	"Macrosomia-microphthalmia-cleft palate syndrome", "Teebi-Al Saleh-Hassoon syndrome"
Macrostomia-preauricular tags-external ophthalmoplegia syndrome	"Macrostomia-preauricular tags-external ophthalmoplegia syndrome"
Macrothrombocytopenia with mitral valve insufficiency	"Macrothrombocytopenia with mitral valve insufficiency"
Macrothrombocytopenia-lymphedema-developmental delay-facial dysmorphism-camptodactyly syndrome	"Macrothrombocytopenia-lymphedema-developmental delay-facial dysmorphism-camptodactyly syndrome", "Takenouchi-Kosaki syndrome"
Macular amyloidosis	"Macular amyloidosis"
Macular coloboma-cleft palate-hallux valgus syndrome	"Macular coloboma-cleft palate-hallux valgus syndrome"
Macular corneal dystrophy	"Macular corneal dystrophy", "Corneal dystrophy Groenouw type II", "Fehr corneal dystrophy", "MCD"
Maculopapular cutaneous mastocytosis	"Maculopapular cutaneous mastocytosis", "Urticaria pigmentosa"
Madelung deformity	"Madelung deformity"
Madelung deformity, bilateral	"Madelung deformity, bilateral"
Madelung deformity, unilateral	"Madelung deformity, unilateral"
Madras motor neuron disease	"Madras motor neuron disease", "MMND"
Maffucci syndrome	"Maffucci syndrome"
MAGIC syndrome	"MAGIC syndrome", "Mouth and genital ulcers with inflamed cartilage"
Majeed syndrome	"Majeed syndrome", "Chronic recurrent multifocal osteomyelitis-congenital dyserythropoietic anemia-neutrophilic dermatosis syndrome"
Major hypertriglyceridemia	"Major hypertriglyceridemia"
Major induction processes eye anomaly	"Major induction processes eye anomaly"
Mal de d_barquement	"Mal de d_barquement", "Disembarkment syndrome", "MdD", "MdDS", "Sickness of disembarkment", "Mal de debarquement"
Mal de Meleda	"Mal de Meleda", "Keratosis palmoplantaris transgrediens of Siemens", "Meleda disease", "Transgrediens palmoplantar keratoderma of Siemens"
Malakoplakia	"Malakoplakia"
Malan overgrowth syndrome	"Malan overgrowth syndrome", "Sotos syndrome 2"
Malaria	"Malaria"
Male hypergonadotropic hypogonadism-intellectual disability-skeletal anomalies syndrome	"Male hypergonadotropic hypogonadism-intellectual disability-skeletal anomalies syndrome", "Sohval-Soffer syndrome"
Male infertility due to globozoospermia	"Male infertility due to globozoospermia", "Male infertility due to round-headed spermatozoa", "Round-headed sperm syndrome"
Male infertility due to gonadal dysgenesis	"Male infertility due to gonadal dysgenesis", "Male infertility due to testicular dysgenesis"
Male infertility due to gonadal dysgenesis or sperm disorder	"Male infertility due to gonadal dysgenesis or sperm disorder", "Male infertility due to testicular dysgenesis or sperm disorder"
Male infertility due to large-headed multiflagellar polyploid spermatozoa	"Male infertility due to large-headed multiflagellar polyploid spermatozoa", "Macrocephalic sperm head syndrome", "Male infertility due to macrozoospermia"
Male infertility due to NANOS1 mutation	"Male infertility due to NANOS1 mutation"
Male infertility due to obstructive azoospermia	"Male infertility due to obstructive azoospermia", "Male infertility due to impaired sperm transport"
Male infertility due to obstructive azoospermia of genetic origin	"Male infertility due to obstructive azoospermia of genetic origin", "Male infertility due to impaired sperm transport of genetic origin"
Male infertility due to sperm disorder	"Male infertility due to sperm disorder"
Male infertility due to sperm motility disorder	"Male infertility due to sperm motility disorder", "Male infertility due to asthenozoospermia"
Male infertility with azoospermia or oligozoospermia due to single gene mutation	"Male infertility with azoospermia or oligozoospermia due to single gene mutation"
Male infertility with normal virilization due to meiosis defect	"Male infertility with normal virilization due to meiosis defect", "Azoospermia due to maturation arrest", "Azoospermia due to meiosis defect", "Male infertility with normal virilization due to maturation arrest"
Male infertility with spermatogenesis disorder	"Male infertility with spermatogenesis disorder"
Male infertility with spermatogenesis disorder due to single gene mutation	"Male infertility with spermatogenesis disorder due to single gene mutation"
Male infertility with teratozoospermia due to single gene mutation	"Male infertility with teratozoospermia due to single gene mutation"
Malformation of the cerebellar hemispheres	"Malformation of the cerebellar hemispheres"
Malformation of the cerebellar vermis	"Malformation of the cerebellar vermis"
Malformation of the neurenteric canal, spinal cord and column	"Malformation of the neurenteric canal, spinal cord and column"
Malformation syndrome with hamartosis	"Malformation syndrome with hamartosis", "Dysmorphologic diseases with phakomatosis"
Malformation syndrome with odontal and/or periodontal component	"Malformation syndrome with odontal and/or periodontal component"
Malformation syndrome with short stature	"Malformation syndrome with short stature"
Malformation syndrome with skin/mucosae involvement	"Malformation syndrome with skin/mucosae involvement"
Malformative syndrome with dentinogenesis imperfecta	"Malformative syndrome with dentinogenesis imperfecta"
Maligant granulosa cell tumor of the ovary	"Maligant granulosa cell tumor of the ovary", "Granulosa cell cancer", "Granulosa cell malignant tumor"
Malignancy diagnosed during pregnancy	"Malignancy diagnosed during pregnancy", "Cancer diagnosed during pregnancy"
Malignant atrophic papulosis	"Malignant atrophic papulosis", "Degos disease", "K_hlmeier-Degos disease", "K_hlmeier-Degos-Delort-Tricort syndrome", "Papulosis atrophican maligna", "Kohlmeier-Degos disease", "Kohlmeier-Degos-Delort-Tricort syndrome"
Malignant dysgerminomatous germ cell tumor of the ovary	"Malignant dysgerminomatous germ cell tumor of the ovary", "Dysgerminomatous germ cell cancer of the ovary", "Malignant ovarian dysgerminoma"
Malignant epithelial tumor of ovary	"Malignant epithelial tumor of ovary", "Epithelial cancer of ovary", "Ovarian epithelial cancer", "Ovarian malignant epithelial tumor"
Malignant epithelial tumor of the salivary glands	"Malignant epithelial tumor of the salivary glands"
Malignant germ cell tumor of ovary	"Malignant germ cell tumor of ovary", "MOGCT", "Malignant ovarian germ cell tumor", "Ovarian germ cell cancer"
Malignant germ cell tumor of the cervix uteri	"Malignant germ cell tumor of the cervix uteri", "Cervical germ cell cancer", "Cervical malignant germ cell tumor", "Germ cell cancer of the cervix uteri"
Malignant germ cell tumor of the corpus uteri	"Malignant germ cell tumor of the corpus uteri", "Germ cell cancer of the corpus uteri"
Malignant germ cell tumor of the vagina	"Malignant germ cell tumor of the vagina", "Vaginal germ cell cancer", "Vaginal germ cell malignant tumor"
Malignant hyperthermia of anesthesia	"Malignant hyperthermia of anesthesia", "Hyperthermia of anesthesia"
Malignant lymphoma with peripheral neuropathy	"Malignant lymphoma with peripheral neuropathy"
Malignant melanoma of the mucosa	"Malignant melanoma of the mucosa"
Malignant migrating partial seizures of infancy	"Malignant migrating partial seizures of infancy", "MMPEI", "MMPSI", "MPEI", "MPSI", "Malignant migrating partial epilepsy of infancy", "Migrating partial epilepsy of infancy", "Migrating partial seizures of infancy"
Malignant mixed epithelial and mesenchymal tumor of cervix uteri	"Malignant mixed epithelial and mesenchymal tumor of cervix uteri", "Cervical malignant mixed epithelial and mesenchymal tumor", "Mixed epithelial and mesenchymal cancer of cervix uteri"
Malignant mixed epithelial and mesenchymal tumor of corpus uteri	"Malignant mixed epithelial and mesenchymal tumor of corpus uteri", "Mixed epithelial and mesenchymal cancer of corpus uteri"
Malignant mixed MÙllerian tumor of the ovary	"Malignant mixed MÙllerian tumor of the ovary", "MMMT of the ovary", "Ovarian carcinosarcoma", "Ovarian malignant mixed MÙllerian tumor", "Ovarian malignant mixed epithelial mesenchymal tumor", "Ovarian malignant mixed Mullerian tumor", "Malignant mixed Mullerian tumor of the ovary"
Malignant non-dysgerminomatous germ cell tumor of ovary	"Malignant non-dysgerminomatous germ cell tumor of ovary", "Non-dysgerminomatous germ cell cancer of ovary"
Malignant non-epithelial tumor of ovary	"Malignant non-epithelial tumor of ovary", "Non-epithelial cancer of ovary", "Ovarian malignant non-epithelial tumor", "Ovarian non-epithelial cancer"
Malignant peripheral nerve sheath tumor	"Malignant peripheral nerve sheath tumor", "MPNST", "Malignant neurilemmoma", "Malignant neurofibroma", "Malignant schwannoma", "Neurofibrosarcoma", "Neurogenic sarcoma"
Malignant peripheral nerve sheath tumor with perineurial differentiation	"Malignant peripheral nerve sheath tumor with perineurial differentiation", "Malignant perineurioma"
Malignant peritoneal mesothelioma	"Malignant peritoneal mesothelioma", "Diffuse malignant peritoneal mesothelioma", "Primary malignant peritoneal mesothelioma"
Malignant Sertoli-Leydig cell tumor of the ovary	"Malignant Sertoli-Leydig cell tumor of the ovary", "Androblastoma", "Arrhenoblastoma", "Ovarian Sertoli-Leydig cell cancer", "Ovarian malignant Sertoli-Leydig cell tumor", "Virilizing ovarian tumor"
Malignant sex cord stromal tumor of ovary	"Malignant sex cord stromal tumor of ovary", "Malignant ovarian SCST", "Malignant ovarian sex cord-stromal tumor"
Malignant teratoma of ovary	"Malignant teratoma of ovary", "Immature teratoma of ovary", "Ovarian immature teratoma", "Ovarian malignant teratoma"
Malignant triton tumor	"Malignant triton tumor", "MPNST with rhabdomyosarcomatous differentiation", "MTT", "Malignant peripheral nerve sheath tumor with rhabdomyosarcomatous differenciation"
Malignant tumor of fallopian tubes	"Malignant tumor of fallopian tubes", "Cancer of fallopian tubes", "Malignant tubal tumor", "Tubal cancer"
Malignant tumor of palpebral epidermis	"Malignant tumor of palpebral epidermis"
Malignant tumor of penis	"Malignant tumor of penis", "Cancer of penis", "Malignant penile tumor", "Penile cancer"
Malonic aciduria	"Malonic aciduria", "Malonyl-CoA decarboxylase deficiency"
Malposition of external canthus	"Malposition of external canthus"
Malposition of the coronary ostium	"Malposition of the coronary ostium"
Malpuech syndrome	"Malpuech syndrome", "3MC3 syndrome", "Malpuech facial clefting syndrome"
MALT lymphoma	"MALT lymphoma", "Extranodal marginal zone B-cell lymphoma", "MALToma", "Mucosa-associated lymphatic tissue lymphoma", "Mucosa-associated lymphoid tissue lymphoma"
Mammary-digital-nail syndrome	"Mammary-digital-nail syndrome", "MDN syndrome", "Onycho-digito-mammary syndrome"
MAN1B1-CDG	"MAN1B1-CDG", "Carbohydrate deficient glycoprotein syndrome type II due to MAN1B1 deficiency", "Congenital disorder of glycosylation type 2 due to MAN1B1 deficiency", "Congenital disorder of glycosylation type II due to MAN1B1 deficiency", "Intellectual disability-truncal obesity syndrome"
Mandibular arteriovenous malformation	"Mandibular arteriovenous malformation"
Mandibular hypoplasia-deafness-progeroid syndrome	"Mandibular hypoplasia-deafness-progeroid syndrome", "MDP syndrome", "Mandibular hypoplasia-hearing loss-progeroid syndrome"
Mandibuloacral dysplasia	"Mandibuloacral dysplasia", "MAD"
Mandibuloacral dysplasia with type A lipodystrophy	"Mandibuloacral dysplasia with type A lipodystrophy"
Mandibuloacral dysplasia with type B lipodystrophy	"Mandibuloacral dysplasia with type B lipodystrophy"
Mandibulofacial dysostosis	"Mandibulofacial dysostosis", "Bilateral and symmetric oto-mandibular dysplasia"
Mandibulofacial dysostosis with alopecia	"Mandibulofacial dysostosis with alopecia", "MFDA"
Mandibulofacial dysostosis-macroblepharon-macrostomia syndrome	"Mandibulofacial dysostosis-macroblepharon-macrostomia syndrome", "Macroblepharon-ectropion-hypertelorism-macrostomia syndrome"
Mandibulofacial dysostosis-microcephaly syndrome	"Mandibulofacial dysostosis-microcephaly syndrome", "MFDM syndrome", "Mandibulofacial dysostosis, Guion-Almeida type"
Manganese poisoning	"Manganese poisoning", "Manganese intoxication", "Manganism"
Mansonelliasis	"Mansonelliasis", "Mansonellosis"
Mantle cell lymphoma	"Mantle cell lymphoma", "LCM", "MCL", "Mantle zone lymphoma"
Maple syrup urine disease	"Maple syrup urine disease", "BCKD deficiency", "BCKDH deficiency", "Branched-chain 2-ketoacid dehydrogenase deficiency", "Branched-chain ketoaciduria", "MSUD"
Marburg acute multiple sclerosis	"Marburg acute multiple sclerosis", "Acute multiple sclerosis, Marburg type", "Acute multiple sclerosis, Marburg variant"
Marburg hemorrhagic fever	"Marburg hemorrhagic fever", "Green monkey disease", "MHF", "Marburg virus disease"
Marchiafava-Bignami disease	"Marchiafava-Bignami disease", "MBD"
Marcus-Gunn syndrome	"Marcus-Gunn syndrome", "Jaw-winking syndrome", "Mandibulo-palpebral synkinesis-ptosis syndrome", "Marcus-Gunn phenomenon"
Marden-Walker syndrome	"Marden-Walker syndrome"
Marfan and Marfan-related disorder	"Marfan and Marfan-related disorder"
Marfan syndrome	"Marfan syndrome", "MFS"
Marfan syndrome type 1	"Marfan syndrome type 1", "MFS1"
Marfan syndrome type 2	"Marfan syndrome type 2", "MFS2"
Marfanoid habitus-autosomal recessive intellectual disability syndrome	"Marfanoid habitus-autosomal recessive intellectual disability syndrome"
Marfanoid habitus-inguinal hernia-advanced bone age syndrome	"Marfanoid habitus-inguinal hernia-advanced bone age syndrome"
Marfanoid syndrome, De Silva type	"Marfanoid syndrome, De Silva type"
Margarita island ectodermal dysplasia	"Margarita island ectodermal dysplasia"
Marginal papular palmoplantar keratoderma	"Marginal papular palmoplantar keratoderma", "Marginal papular palmoplantar hyperkeratosis"
Marginal zone lymphoma	"Marginal zone lymphoma"
Marie Unna hereditary hypotrichosis	"Marie Unna hereditary hypotrichosis", "Hypotrichosis, Marie Unna type", "MUHH", "Marie Unna congenital hypotrichosis"
Marin-Amat syndrome	"Marin-Amat syndrome"
Marinesco-Sj_gren syndrome	"Marinesco-Sj_gren syndrome", "Marinesco-Sjogren syndrome"
Marshall syndrome	"Marshall syndrome"
Marshall-Smith syndrome	"Marshall-Smith syndrome", "Accelerated skeletal maturation-facial dysmorphism-failure to thrive syndrome"
MartÕnez-FrÕas syndrome	"MartÕnez-FrÕas syndrome", "Duodenal and extrahepatic biliary atresia-hypoplastic pancreas-intestinal malrotation syndrome", "Martinez-Frias syndrome"
Martinique crinkled retinal pigment epitheliopathy	"Martinique crinkled retinal pigment epitheliopathy", "MCRPE"
MASA syndrome	"MASA syndrome", "Intellectual disability-aphasia-shuffling gait-adducted thumbs syndrome"
MASS syndrome	"MASS syndrome", "Mitral valve-aorta-skeleton-skin syndrome"
Mast cell leukemia	"Mast cell leukemia"
Mast cell sarcoma	"Mast cell sarcoma"
Mastocytosis	"Mastocytosis"
Maternal 14q32.2 hypermethylation syndrome	"Maternal 14q32.2 hypermethylation syndrome"
Maternal 14q32.2 microdeletion syndrome	"Maternal 14q32.2 microdeletion syndrome", "Maternal del(14)(q32.2)", "Maternal monosomy 14q32.2"
Maternal disease-related embryofetopathy	"Maternal disease-related embryofetopathy"
Maternal hyperthermia induced birth defects	"Maternal hyperthermia induced birth defects"
Maternal phenylketonuria	"Maternal phenylketonuria", "Hyperphenylalaninemic embryopathy", "Maternal PKU", "Maternal hyperphenylalaninemia", "Phenylketonuric embryopathy"
Maternal riboflavin deficiency	"Maternal riboflavin deficiency"
Maternal uniparental disomy of chromosome 1	"Maternal uniparental disomy of chromosome 1", "UPD(1)mat"
Maternal uniparental disomy of chromosome 13	"Maternal uniparental disomy of chromosome 13", "UPD(13)mat"
Maternal uniparental disomy of chromosome 14	"Maternal uniparental disomy of chromosome 14", "UPD(14)mat"
Maternal uniparental disomy of chromosome 16	"Maternal uniparental disomy of chromosome 16", "UPD(16)mat"
Maternal uniparental disomy of chromosome 2	"Maternal uniparental disomy of chromosome 2", "UPD(2)mat"
Maternal uniparental disomy of chromosome 20	"Maternal uniparental disomy of chromosome 20", "Maternal UPD(20)", "UPD(20)mat"
Maternal uniparental disomy of chromosome 21	"Maternal uniparental disomy of chromosome 21", "UPD(21)mat"
Maternal uniparental disomy of chromosome 22	"Maternal uniparental disomy of chromosome 22", "UPD(22)mat"
Maternal uniparental disomy of chromosome 4	"Maternal uniparental disomy of chromosome 4", "UPD(4)mat"
Maternal uniparental disomy of chromosome 6	"Maternal uniparental disomy of chromosome 6", "UPD(6)mat"
Maternal uniparental disomy of chromosome 9	"Maternal uniparental disomy of chromosome 9", "UPD(9)mat"
Maternal uniparental disomy of chromosome X	"Maternal uniparental disomy of chromosome X", "UPD(X)mat"
Maternally-inherited cardiomyopathy and hearing loss	"Maternally-inherited cardiomyopathy and hearing loss", "Maternally-inherited cardiomyopathy and deafness", "tRNA-LYS-related cardiomyopathy-hearing loss syndrome"
Maternally-inherited diabetes and deafness	"Maternally-inherited diabetes and deafness", "MIDD", "Mitochondrial diabetes"
Maternally-inherited Leigh syndrome	"Maternally-inherited Leigh syndrome", "MILS", "Maternally-inherited Leigh disease", "Maternally-inherited infantile subacute necrotizing encephalopathy"
Maternally-inherited mitochondrial dystonia	"Maternally-inherited mitochondrial dystonia"
Maternally-inherited mitochondrial myopathy	"Maternally-inherited mitochondrial myopathy"
Maternally-inherited progressive external ophthalmoplegia	"Maternally-inherited progressive external ophthalmoplegia", "Maternally-inherited CPEO", "Maternally-inherited chronic progressive external ophthalmoplegia"
Maternally-inherited spastic paraplegia	"Maternally-inherited spastic paraplegia", "Maternally-inherited SPG"
Matthew-Wood syndrome	"Matthew-Wood syndrome", "Anophthalmia-pulmonary hypoplasia syndrome", "MCOPS9", "Syndromic microphthalmia type 9"
Maxillary arteriovenous malformation	"Maxillary arteriovenous malformation"
Maxillonasal dysplasia	"Maxillonasal dysplasia", "Binder syndrome", "Maxillonasal dysostosis"
May-Hegglin thrombocytopenia	"May-Hegglin thrombocytopenia", "MHA", "May-Hegglin anomaly", "May-Hegglin syndrome"
Mayer-Rokitansky-KÙster-Hauser syndrome	"Mayer-Rokitansky-KÙster-Hauser syndrome", "MRKH syndrome", "Rokitansky syndrome", "Mayer-Rokitansky-Kuster-Hauser syndrome"
Mayer-Rokitansky-KÙster-Hauser syndrome type 1	"Mayer-Rokitansky-KÙster-Hauser syndrome type 1", "Congenital absence of uterus and vagina", "MRKH syndrome type 1", "Rokitansky sequence", "Mayer-Rokitansky-Kuster-Hauser syndrome type 1"
Mayer-Rokitansky-KÙster-Hauser syndrome type 2	"Mayer-Rokitansky-KÙster-Hauser syndrome type 2", "Atypical MRKH syndrome", "MRKH syndrome type 2", "MURCS association", "MÙllerian duct aplasia-renal dysplasia-cervical somite anomalies syndrome", "Mullerian duct aplasia-renal dysplasia-cervical somite anomalies syndrome", "Mayer-Rokitansky-Kuster-Hauser syndrome type 2"
Mazabraud syndrome	"Mazabraud syndrome", "Myxoma with fibrous dysplasia"
McCune-Albright syndrome	"McCune-Albright syndrome", "Gonadotropin-independent female-limited sexual precocity"
McDonough syndrome	"McDonough syndrome"
McKusick-Kaufman syndrome	"McKusick-Kaufman syndrome", "Hydrometrocolpos-postaxial polydactyly syndrome", "Kaufman-Mckusick syndrome"
McLeod neuroacanthocytosis syndrome	"McLeod neuroacanthocytosis syndrome", "MLS", "X-linked McLeod syndrome"
Meacham syndrome	"Meacham syndrome", "Meacham-Winn-Culler syndrome", "Rhabdomyomatous dysplasia-cardiopathy-genital anomalies syndrome"
Meckel syndrome	"Meckel syndrome", "Meckel-Gruber syndrome"
Meconium aspiration syndrome	"Meconium aspiration syndrome"
MECP2 duplication syndrome	"MECP2 duplication syndrome", "Lubs-Arena syndrome", "X-linked intellectual disability, Lubs type", "X-linked intellectual disability-hypotonia-recurrent Infections syndrome"
Medial condensing osteitis of the clavicle	"Medial condensing osteitis of the clavicle", "Osteitis condensans of the clavicle"
Median cleft lip/mandibule	"Median cleft lip/mandibule", "Median cleft lower facial stage"
Median cleft of the upper lip and maxilla	"Median cleft of the upper lip and maxilla"
Median facial cleft	"Median facial cleft", "Midline facial cleft", "Tessier number 0-14 and 30 facial cleft"
Median nodule of the upper lip	"Median nodule of the upper lip"
Medich giant platelet syndrome	"Medich giant platelet syndrome", "Medich macrothrombocytopenia"
Mediterranean macrothrombocytopenia	"Mediterranean macrothrombocytopenia"
Medium chain acyl-CoA dehydrogenase deficiency	"Medium chain acyl-CoA dehydrogenase deficiency", "ACADM deficiency", "Carnitine deficiency secondary to medium-chain acyl-CoA dehydrogenase deficiency", "MCAD deficiency", "MCADD", "Medium chain acyl-coenzyme A dehydrogenase deficiency"
MEDNIK syndrome	"MEDNIK syndrome", "Intellectual disability-enteropathy-deafness-peripheral neuropathy-ichthyosis-keratodermia syndrome"
Medullar disease	"Medullar disease"
Medullary sponge kidney	"Medullary sponge kidney", "Cacchi-Ricci disease", "MSK", "Precalicial canalicular ectasia"
Medullary thyroid carcinoma	"Medullary thyroid carcinoma", "MTC"
Medulloblastoma	"Medulloblastoma"
Medulloblastoma with extensive nodularity	"Medulloblastoma with extensive nodularity", "MBEN"
Medulloepithelioma of the central nervous system	"Medulloepithelioma of the central nervous system"
Meesmann corneal dystrophy	"Meesmann corneal dystrophy", "Juvenile hereditary epithelial dystrophy of Meesmann", "MECD"
Mega-cisterna magna	"Mega-cisterna magna"
Megaconial congenital muscular dystrophy	"Megaconial congenital muscular dystrophy", "Congenital megaconial myopathy", "Congenital muscular dystrophy due to phosphatidylcholine biosynthesis defect", "Congenital muscular dystrophy with mitochondrial structural abnormalities"
Megacystis-megaureter syndrome	"Megacystis-megaureter syndrome", "Megaureter-megacystis syndrome"
Megacystis-microcolon-intestinal hypoperistalsis syndrome	"Megacystis-microcolon-intestinal hypoperistalsis syndrome", "Berdon syndrome", "MMIHS", "Megacystis-microcolon-intestinal hypoperistalsis-hydronephrosis syndrome"
Megakaryoblastic acute myeloid leukemia with t(1;22)(p13;q13)	"Megakaryoblastic acute myeloid leukemia with t(1;22)(p13;q13)", "Megakaryoblastic AML with t(1;22)(p13;q13)"
Megalencephalic leukoencephalopathy with subcortical cysts	"Megalencephalic leukoencephalopathy with subcortical cysts", "MLC", "Megalencephalic leukodystrophy", "Megalencephaly-cystic leukodystrophy syndrome", "Vacuolating megalencephalic leukoencephalopathy with subcortical cysts", "Van der Knaap syndrome"
Megalencephaly	"Megalencephaly", "Macroencephaly"
Megalencephaly-capillary malformation-polymicrogyria syndrome	"Megalencephaly-capillary malformation-polymicrogyria syndrome", "MCAP", "MCM", "MCMTC", "Macrocephaly-capillary malformation syndrome", "Macrocephaly-cutis marmorata telangiectatica congenita syndrome", "Megalencephaly-capillary malformation syndrome", "Megalencephaly-cutis marmorata telangiectatica congenita syndrome"
Megalencephaly-polymicrogyria-postaxial polydactyly-hydrocephalus syndrome	"Megalencephaly-polymicrogyria-postaxial polydactyly-hydrocephalus syndrome", "MPPH syndrome"
Megalencephaly-severe kyphoscoliosis-overgrowth syndrome	"Megalencephaly-severe kyphoscoliosis-overgrowth syndrome"
Megalocornea-intellectual disability syndrome	"Megalocornea-intellectual disability syndrome", "MMR syndrome", "Neuh_user syndrome", "Neuhauser syndrome"
MEGDEL syndrome	"MEGDEL syndrome", "3-methylglutaconic aciduria with deafness-encephalopathy-Leigh-like syndrome"
MEHMO syndrome	"MEHMO syndrome", "X-linked intellectual disability-epileptic seizures-hypogenitalism-microcephaly-obesity syndrome"
Meige disease	"Meige disease", "Hereditary lymphedema type II", "Late-onset primary lymphedema", "Meige lymphedema"
Meigs syndrome	"Meigs syndrome", "Demons-Meigs syndrome"
Melanoma and neural system tumor syndrome	"Melanoma and neural system tumor syndrome", "Melanoma-astrocytoma syndrome"
Melanoma of soft tissue	"Melanoma of soft tissue", "Clear cell sarcoma of the tendons and aponeuroses"
MELAS	"MELAS", "Mitochondrial encephalomyopathy, lactic acidosis and stroke-like episodes", "Mitochondrial myopathy, encephalopathy, lactic acidosis and stroke-like episodes"
Melhem-Fahl syndrome	"Melhem-Fahl syndrome"
Melioidosis	"Melioidosis"
Melkersson-Rosenthal syndrome	"Melkersson-Rosenthal syndrome"
Melnick-Needles syndrome	"Melnick-Needles syndrome", "Melnick-Needles osteodysplasty"
Melorheostosis	"Melorheostosis"
Melorheostosis with osteopoikilosis	"Melorheostosis with osteopoikilosis", "MSBD syndrome", "Mixed sclerosing bone dystrophy"
MEND syndrome	"MEND syndrome", "Male EBP disorder with neurological defects"
Mendelian susceptibility to mycobacterial diseases	"Mendelian susceptibility to mycobacterial diseases", "Idiopathic infection caused by BCG or atypical mycobacteria", "MSMD", "Mendelian susceptibility to atypical mycobacteria", "Mendelian susceptibility to mycobacterial infections"
Mendelian susceptibility to mycobacterial diseases due to complete IFNgammaR1 deficiency	"Mendelian susceptibility to mycobacterial diseases due to complete IFNgammaR1 deficiency", "MSMD due to complete IFNgammaR1 deficiency", "MSMD due to complete interferon gamma receptor 1 deficiency", "Mendelian susceptibility to mycobacterial diseases due to complete interferon gamma receptor 1 deficiency"
Mendelian susceptibility to mycobacterial diseases due to complete IFNgammaR2 deficiency	"Mendelian susceptibility to mycobacterial diseases due to complete IFNgammaR2 deficiency", "MSMD due to complete IFNgammaR2 deficiency", "MSMD due to complete interferon gamma receptor 2 deficiency", "Mendelian susceptibility to mycobacterial diseases due to complete interferon gamma receptor 2 deficiency"
Mendelian susceptibility to mycobacterial diseases due to complete IL12B deficiency	"Mendelian susceptibility to mycobacterial diseases due to complete IL12B deficiency", "MSMD due to complete IL12B deficiency", "MSMD due to complete interleukin 12B deficiency", "Mendelian susceptibility to mycobacterial diseases due to complete interleukin 12B deficiency"
Mendelian susceptibility to mycobacterial diseases due to complete IL12RB1 deficiency	"Mendelian susceptibility to mycobacterial diseases due to complete IL12RB1 deficiency", "MSMD due to complete IL12RB1 deficiency", "MSMD due to complete interleukin 12 receptor beta 1 deficiency", "Mendelian susceptibility to interleukin 12 receptor beta 1 deficiency"
Mendelian susceptibility to mycobacterial diseases due to complete ISG15 deficiency	"Mendelian susceptibility to mycobacterial diseases due to complete ISG15 deficiency", "MSMD due to complete ISG15 deficiency"
Mendelian susceptibility to mycobacterial diseases due to partial IRF8 deficiency	"Mendelian susceptibility to mycobacterial diseases due to partial IRF8 deficiency", "MSMD due to partial IRF8 deficiency", "MSMD due to partial interferon regulatory factor 8 deficiency", "Mendelian susceptibility to mycobacterial diseases due to partial interferon regulatory factor 8 deficiency"
Mendelian susceptibility to mycobacterial diseases due to partial STAT1 deficiency	"Mendelian susceptibility to mycobacterial diseases due to partial STAT1 deficiency", "MSMD due to partial STAT1 deficiency", "MSMD due to partial signal transducer and activator of transcription 1 deficiency", "Mendelian susceptibility to mycobacterial diseases due to partial signal transducer and activator of transcription 1 deficiency"
M_n_trier disease	"M_n_trier disease", "Giant hypertrophic gastritis", "Hypoproteinemic hypertrophic gastropathy", "Menetrier disease"
Meningeal melanocytoma	"Meningeal melanocytoma"
Meningioma	"Meningioma"
Meningocele	"Meningocele"
Meningococcal meningitis	"Meningococcal meningitis"
Menkes disease	"Menkes disease", "Kinky hair disease", "Kinky hair syndrome", "MD", "MK", "MNK", "Menkes syndrome", "Steely hair disease", "Steely hair syndrome", "Trichopoliodystrophy", "X-linked copper deficiency"
Menstrual cycle-dependent periodic fever	"Menstrual cycle-dependent periodic fever", "Luteal-phase-dependent febrile episode", "Luteal-phase-dependent periodic fever", "Menstrual cycle-dependent febrile episode"
Mercury poisoning	"Mercury poisoning", "Hydrargyria", "Mercurialism", "Mercury intoxication"
MERRF	"MERRF", "Fukuhara syndrome", "Myoclonus epilepsy associated with ragged-red fibres"
Mesenchymal tumor of small intestine	"Mesenchymal tumor of small intestine", "Mesenchymal tumor of small bowel"
Mesenchymatous palpebral tumor	"Mesenchymatous palpebral tumor"
Mesial temporal lobe epilepsy with hippocampal sclerosis	"Mesial temporal lobe epilepsy with hippocampal sclerosis", "MTLE-HS"
Mesoaxial synostotic syndactyly with phalangeal reduction	"Mesoaxial synostotic syndactyly with phalangeal reduction", "MSSD", "Syndactyly type 9", "Syndactyly, Malik-Percin type"
Mesocardia	"Mesocardia", "Midline heart"
Mesomelia-synostoses syndrome	"Mesomelia-synostoses syndrome", "8q13 microdeletion syndrome", "Del(8)q(13)", "Mesomelia-synostoses syndrome, Verloes-David-Pfeiffer type", "Mesomelic dysplasia with acral synostoses, Verloes-David-Pfeiffer type", "Monosomy 8q13", "Verloes-David syndrome"
Mesomelic and rhizo-mesomelic dysplasia	"Mesomelic and rhizo-mesomelic dysplasia"
Mesomelic dwarfism-cleft palate-camptodactyly syndrome	"Mesomelic dwarfism-cleft palate-camptodactyly syndrome", "Mesomelic dysplasia, Kozlowski-Reardon type", "Mesomelic dysplasia, Reardon type", "Reardon-Hall-Slaney syndrome"
Mesomelic dwarfism, Reinhardt-Pfeiffer type	"Mesomelic dwarfism, Reinhardt-Pfeiffer type", "Reinhardt-Pfeiffer mesomelic dysplasia", "Reinhardt-Pfeiffer syndrome"
Mesomelic dysplasia, Kantaputra type	"Mesomelic dysplasia, Kantaputra type", "Kantaputra mesomelic dysplasia", "MDK", "Mesomelic dysplasia, Thai type"
Mesomelic dysplasia, Nievergelt type	"Mesomelic dysplasia, Nievergelt type", "Mesomelic dwarfism, Nievergelt type", "Nievergelt syndrome"
Mesomelic dysplasia, Savarirayan type	"Mesomelic dysplasia, Savarirayan type", "Mesomelic dysplasia with absent fibulas and triangular tibias", "Triangular tibia-fibular aplasia syndrome"
Metabolic disease associated with ocular features	"Metabolic disease associated with ocular features"
Metabolic disease due to other fatty acid oxidation disorder	"Metabolic disease due to other fatty acid oxidation disorder"
Metabolic disease involving other neurotransmitter deficiency	"Metabolic disease involving other neurotransmitter deficiency"
Metabolic disease with cataract	"Metabolic disease with cataract"
Metabolic disease with corneal opacity	"Metabolic disease with corneal opacity"
Metabolic disease with dementia	"Metabolic disease with dementia"
Metabolic disease with intestinal involvement	"Metabolic disease with intestinal involvement"
Metabolic disease with macular cherry-red spot	"Metabolic disease with macular cherry-red spot"
Metabolic disease with pigmentary retinitis	"Metabolic disease with pigmentary retinitis"
Metabolic disease with skin involvement	"Metabolic disease with skin involvement"
Metabolic diseases with epilepsy	"Metabolic diseases with epilepsy"
Metabolic myopathy	"Metabolic myopathy"
Metabolic myopathy due to lactate transporter defect	"Metabolic myopathy due to lactate transporter defect", "Erythrocyte lactate transporter defect"
Metabolic neurotransmission anomaly with epilepsy	"Metabolic neurotransmission anomaly with epilepsy"
Metachondromatosis	"Metachondromatosis"
Metachromatic leukodystrophy	"Metachromatic leukodystrophy", "Arylsulfatase A deficiency", "MLD"
Metachromatic leukodystrophy, adult form	"Metachromatic leukodystrophy, adult form", "Arylsulfatase A deficiency, adult form", "MLD, adult form"
Metachromatic leukodystrophy, juvenile form	"Metachromatic leukodystrophy, juvenile form", "Arylsulfatase A deficiency, juvenile form", "MLD, juvenile form"
Metachromatic leukodystrophy, late infantile form	"Metachromatic leukodystrophy, late infantile form", "Arylsulfatase A deficiency, late infantile form", "MLD, late infantile form"
Metal transport or utilization disorder with epilepsy	"Metal transport or utilization disorder with epilepsy"
Metaphyseal acroscyphodysplasia	"Metaphyseal acroscyphodysplasia", "Bellini syndrome", "Intellectual disability-short stature-wedge-shaped epiphyses of knees syndrome"
Metaphyseal anadysplasia	"Metaphyseal anadysplasia", "Maroteaux-Verloes-Stanescu syndrome", "Regressive metaphyseal dysplasia"
Metaphyseal chondrodysplasia-retinitis pigmentosa syndrome	"Metaphyseal chondrodysplasia-retinitis pigmentosa syndrome"
Metaphyseal chondrodysplasia, Jansen type	"Metaphyseal chondrodysplasia, Jansen type"
Metaphyseal chondrodysplasia, Kaitila type	"Metaphyseal chondrodysplasia, Kaitila type"
Metaphyseal chondrodysplasia, Schmid type	"Metaphyseal chondrodysplasia, Schmid type"
Metaphyseal chondrodysplasia, Spahr type	"Metaphyseal chondrodysplasia, Spahr type"
Metaphyseal chondromatosis with D-2-hydroxyglutaric aciduria	"Metaphyseal chondromatosis with D-2-hydroxyglutaric aciduria"
Metaphyseal dysostosis-intellectual disability-conductive deafness syndrome	"Metaphyseal dysostosis-intellectual disability-conductive deafness syndrome"
Metaphyseal dysplasia without hypotrichosis	"Metaphyseal dysplasia without hypotrichosis", "Cartilage-hair hypoplasia-like-skeletal dysplasia without hypotrichosis syndrome"
Metaphyseal dysplasia-maxillary hypoplasia-brachydacty syndrome	"Metaphyseal dysplasia-maxillary hypoplasia-brachydacty syndrome"
Metaphyseal dysplasia, Braun-Tinschert type	"Metaphyseal dysplasia, Braun-Tinschert type"
Metaplastic carcinoma of the breast	"Metaplastic carcinoma of the breast"
Metatropic dysplasia	"Metatropic dysplasia", "Metatropic dwarfism"
Methanol poisoning	"Methanol poisoning"
Methimazole embryofetopathy	"Methimazole embryofetopathy", "MMI/CMZ embryofetopathy", "MMI/CMZ embryopathy", "Methimazole/carbimazole embryofetopathy", "Methimazole/carbimazole embryopathy"
Methotrexate toxicity or dose selection	"Methotrexate toxicity or dose selection"
Methotrexate-associated lymphoproliferative disorders	"Methotrexate-associated lymphoproliferative disorders", "MTX-LPD", "MTX-associated lymphoproliferative disorders"
Methylcobalamin deficiency type cblDv1	"Methylcobalamin deficiency type cblDv1", "Functional methionine synthase deficiency type cblDv1"
Methylcobalamin deficiency type cblE	"Methylcobalamin deficiency type cblE", "Functional methionine synthase deficiency type cblE"
Methylcobalamin deficiency type cblG	"Methylcobalamin deficiency type cblG", "Functional methionine synthase deficiency type cblG"
Methylmalonic acidemia due to methylmalonyl-CoA epimerase deficiency	"Methylmalonic acidemia due to methylmalonyl-CoA epimerase deficiency", "MCEE deficiency", "Methylmalonic acidemia due to methylmalonyl-CoA racemase deficiency", "Methylmalonic aciduria due to methylmalonyl-CoA epimerase deficiency", "Methylmalonic aciduria due to methylmalonyl-CoA racemase deficiency"
Methylmalonic acidemia with homocystinuria	"Methylmalonic acidemia with homocystinuria", "Combined defect in adenosylcobalamin and methylcobalamin synthesis", "Methylmalonic aciduria with homocystinuria"
Methylmalonic acidemia with homocystinuria type cblF	"Methylmalonic acidemia with homocystinuria type cblF", "CblF defect", "Cobalamin F defect", "Combined defect in adenosylcobalamin and methylcobalamin synthesis, type cblF", "Lysosomal membrane cobalamin transporter deficiency", "Methylmalonic aciduria with homocystinuria, type cblF"
Methylmalonic acidemia with homocystinuria, type cblC	"Methylmalonic acidemia with homocystinuria, type cblC", "CblC defect", "Cobalamin C defect", "Combined defect in adenosylcobalamin and methylcobalamin synthesis, type cblC", "Methylmalonic aciduria with homocystinuria, type cblC"
Methylmalonic acidemia with homocystinuria, type cblD	"Methylmalonic acidemia with homocystinuria, type cblD", "CblD defect", "Cobalamin D defect", "Combined defect in adenosylcobalamin and methylcobalamin synthesis, type cblD", "Methylmalonic aciduria with homocystinuria, type cblD"
Methylmalonic acidemia with homocystinuria, type cblJ	"Methylmalonic acidemia with homocystinuria, type cblJ", "CblJ defects", "Cobalamin J defect", "Combined defect in adenosylcobalamin and methylcobalamin synthesis, type cblJ", "Methylmalonic aciduria with homocystinuria, type cblJ"
Methylmalonic acidemia with homocystinuria, type cblX	"Methylmalonic acidemia with homocystinuria, type cblX", "Combined defect in adenosylcobalamin and methylcobalamin synthesis, type cblX", "Methylmalonic aciduria with homocystinuria, type cblX"
Methylmalonic acidemia without homocystinuria	"Methylmalonic acidemia without homocystinuria", "Methylmalonic aciduria without homocystinuria"
Methylmalonic aciduria due to transcobalamin receptor defect	"Methylmalonic aciduria due to transcobalamin receptor defect", "Methylmalonic acidemia, TCb1R type", "Methylmalonic acidemia, TCbIR type"
Metopic ridging-ptosis-facial dysmorphism syndrome	"Metopic ridging-ptosis-facial dysmorphism syndrome"
Mevalonate kinase deficiency	"Mevalonate kinase deficiency"
Mevalonic aciduria	"Mevalonic aciduria", "Complete mevalonate kinase deficiency", "MVA"
MGAT2-CDG	"MGAT2-CDG", "CDG syndrome type IIa", "CDG-IIa", "CDG2A", "Carbohydrate deficient glycoprotein syndrome type IIa", "Congenital disorder of glycosylation type 2a", "Congenital disorder of glycosylation type IIa", "N-acetylglucosaminyltransferase 2 deficiency"
Michels syndrome	"Michels syndrome", "3MC1 syndrome", "Oculopalatoskeletal syndrome"
Micro syndrome	"Micro syndrome", "WARBM", "Warburg micro syndrome"
Microblepharon-ablephara syndrome	"Microblepharon-ablephara syndrome"
Microbrachycephaly-ptosis-cleft lip syndrome	"Microbrachycephaly-ptosis-cleft lip syndrome", "Richieri Costa-Guion Almeida-Ramos syndrome"
Microcephalic osteodysplastic dysplasia, Saul-Wilson type	"Microcephalic osteodysplastic dysplasia, Saul-Wilson type"
Microcephalic osteodysplastic primordial dwarfism type II	"Microcephalic osteodysplastic primordial dwarfism type II", "MOPD type II", "Majewski osteodysplastic primordial dwarfism type II"
Microcephalic osteodysplastic primordial dwarfism types I and III	"Microcephalic osteodysplastic primordial dwarfism types I and III", "MOPD types I and III", "Microcephalic osteodysplastic primordial dwarfism, Taybi-Linder type", "Primordial microcephalic dwarfism, Crachami type", "Taybi-Linder syndrome"
Microcephalic primordial dwarfism	"Microcephalic primordial dwarfism"
Microcephalic primordial dwarfism due to RTTN deficiency	"Microcephalic primordial dwarfism due to RTTN deficiency"
Microcephalic primordial dwarfism due to ZNF335 deficiency	"Microcephalic primordial dwarfism due to ZNF335 deficiency", "Microcephalic primordial dwarfism, Walsh type"
Microcephalic primordial dwarfism-insulin resistance syndrome	"Microcephalic primordial dwarfism-insulin resistance syndrome"
Microcephalic primordial dwarfism, Alazami type	"Microcephalic primordial dwarfism, Alazami type", "Alazami syndrome"
Microcephalic primordial dwarfism, Dauber type	"Microcephalic primordial dwarfism, Dauber type"
Microcephalic primordial dwarfism, Montreal type	"Microcephalic primordial dwarfism, Montreal type", "Bird-headed dwarfism, Montreal type"
Microcephalic primordial dwarfism, Toriello type	"Microcephalic primordial dwarfism, Toriello type"
Microcephaly-albinism-digital anomalies syndrome	"Microcephaly-albinism-digital anomalies syndrome", "Castro Gago-Pombo-Novo syndrome"
Microcephaly-brachydactyly-kyphoscoliosis syndrome	"Microcephaly-brachydactyly-kyphoscoliosis syndrome", "Viljoen-Kallis-Voges syndrome"
Microcephaly-brain defect-spasticity-hypernatremia syndrome	"Microcephaly-brain defect-spasticity-hypernatremia syndrome", "Franek-Bocker-Kahlen syndrome"
Microcephaly-capillary malformation syndrome	"Microcephaly-capillary malformation syndrome", "MIC-CAP syndrome", "MIC-CM syndrome", "Microcephaly-cutaneous capillary malformation syndrome"
Microcephaly-cardiac defect-lung malsegmentation syndrome	"Microcephaly-cardiac defect-lung malsegmentation syndrome", "Ellis-Yale-Winter syndrome"
Microcephaly-cardiomyopathy syndrome	"Microcephaly-cardiomyopathy syndrome", "Winship-Viljoen-Leary syndrome"
Microcephaly-cerebellar hypoplasia-cardiac conduction defect syndrome	"Microcephaly-cerebellar hypoplasia-cardiac conduction defect syndrome", "Microcephaly-cerebellar hypoplasia-congenital heart conduction defect syndrome"
Microcephaly-cervical spine fusion anomalies syndrome	"Microcephaly-cervical spine fusion anomalies syndrome"
Microcephaly-cleft palate-abnormal retinal pigmentation syndrome	"Microcephaly-cleft palate-abnormal retinal pigmentation syndrome", "Halal syndrome"
Microcephaly-complex motor and sensory axonal neuropathy syndrome	"Microcephaly-complex motor and sensory axonal neuropathy syndrome"
Microcephaly-congenital cataract-psoriasiform dermatitis syndrome	"Microcephaly-congenital cataract-psoriasiform dermatitis syndrome", "SMO deficiency", "Sterol-C4-methyl oxidase deficiency"
Microcephaly-corpus callosum and cerebellar vermis hypoplasia-facial dysmorphism-intellectual disability syndrom	"Microcephaly-corpus callosum and cerebellar vermis hypoplasia-facial dysmorphism-intellectual disability syndrom"
Microcephaly-corpus callosum hypoplasia-intellectual disability-facial dysmorphism syndrome	"Microcephaly-corpus callosum hypoplasia-intellectual disability-facial dysmorphism syndrome"
Microcephaly-deafness-intellectual disability syndrome	"Microcephaly-deafness-intellectual disability syndrome", "Kawashima-Tsuji syndrome"
Microcephaly-digital anomalies-intellectual disability syndrome	"Microcephaly-digital anomalies-intellectual disability syndrome", "Kelly-Kirson-Wyatt syndrome"
Microcephaly-facio-cardio-skeletal syndrome, Hadziselimovic type	"Microcephaly-facio-cardio-skeletal syndrome, Hadziselimovic type", "Hadziselimovic syndrome", "Microcephaly-faciocardioskeletal syndrome"
Microcephaly-glomerulonephritis-marfanoid habitus syndrome	"Microcephaly-glomerulonephritis-marfanoid habitus syndrome"
Microcephaly-intellectual disability-phalangeal and neurological anomalies syndrome	"Microcephaly-intellectual disability-phalangeal and neurological anomalies syndrome", "Woods-Crouchman-Huson syndrome"
Microcephaly-intellectual disability-sensorineural hearing loss-epilepsy-abnormal muscle tone syndrome	"Microcephaly-intellectual disability-sensorineural hearing loss-epilepsy-abnormal muscle tone syndrome", "Microcephaly-intellectual disability-sensorineural deafness-epilepsy-abnormal muscle tone syndrome"
Microcephaly-lymphedema-chorioretinopathy syndrome	"Microcephaly-lymphedema-chorioretinopathy syndrome", "MLCRD"
Microcephaly-microcornea syndrome, Seemanova type	"Microcephaly-microcornea syndrome, Seemanova type", "Seemanova-Lesny syndrome"
Microcephaly-polymicrogyria-corpus callosum agenesis syndrome	"Microcephaly-polymicrogyria-corpus callosum agenesis syndrome"
Microcephaly-seizures-intellectual disability-heart disease syndrome	"Microcephaly-seizures-intellectual disability-heart disease syndrome"
Microcephaly-short stature-intellectual disability-facial dysmorphism syndrome	"Microcephaly-short stature-intellectual disability-facial dysmorphism syndrome"
Microcephaly-thin corpus callosum-intellectual disability syndrome	"Microcephaly-thin corpus callosum-intellectual disability syndrome"
Microcornea-corectopia-macular hypoplasia syndrome	"Microcornea-corectopia-macular hypoplasia syndrome"
Microcornea-glaucoma-absent frontal sinuses syndrome	"Microcornea-glaucoma-absent frontal sinuses syndrome"
Microcornea-myopic chorioretinal atrophy-telecanthus syndrome	"Microcornea-myopic chorioretinal atrophy-telecanthus syndrome", "MMCAT syndrome"
Microcornea-posterior megalolenticonus-persistent fetal vasculature-coloboma syndrome	"Microcornea-posterior megalolenticonus-persistent fetal vasculature-coloboma syndrome", "MPPC syndrome"
Microcystic lymphatic malformation	"Microcystic lymphatic malformation", "Capillary lymphangioma", "Capillary lymphatic malformation", "Cutaneous lymphangioma circumscriptum", "Microcystic infiltrating lymphatic malformation", "Microcystic lymphangioma", "Superficial lymphangioma", "Superficial lymphatic malformation"
Microcytic anemia with liver iron overload	"Microcytic anemia with liver iron overload"
Microduplication Xp11.22-p11.23 syndrome	"Microduplication Xp11.22-p11.23 syndrome", "Trisomy Xp11.22-p11.23"
Microform holoprosencephaly	"Microform holoprosencephaly", "HPE, minor form", "HPE-L", "Holoprosencephaly-like", "Holoprosenc_phalie, minor form", "Microform HPE", "Holoprosencephalie, minor form"
Microgastria-limb reduction defect syndrome	"Microgastria-limb reduction defect syndrome"
Micrognathia-recurrent infections-behavioral abnormalities-mild intellectual disability syndrome	"Micrognathia-recurrent infections-behavioral abnormalities-mild intellectual disability syndrome"
Microlissencephaly	"Microlissencephaly"
Microlissencephaly-micromelia syndrome	"Microlissencephaly-micromelia syndrome", "Basel-Vanagaite-Sirota syndrome"
Microphthalmia with brain and digit anomalies	"Microphthalmia with brain and digit anomalies", "Bakrania-Ragge syndrome", "MCOPS6", "Syndromic microphthalmia type 6"
Microphthalmia with limb anomalies	"Microphthalmia with limb anomalies", "Anophthalmia-syndactyly syndrome", "OAS", "Ophthalmoacromelic syndrome", "Waardenburg anophthalmia syndrome"
Microphthalmia with linear skin defects syndrome	"Microphthalmia with linear skin defects syndrome", "MCOPS7", "MIDAS syndrome", "MLS syndrome", "Microphthalmia-dermal aplasia-sclerocornea syndrome", "Syndromic microphthalmia type 7"
Microphthalmia-ankyloblepharon-intellectual disability syndrome	"Microphthalmia-ankyloblepharon-intellectual disability syndrome", "MCOPS4", "Syndromic microphthalmia type 4"
Microphthalmia-brain atrophy syndrome	"Microphthalmia-brain atrophy syndrome", "MCOPS10", "MOBA syndrome", "Syndromic microphthalmia type 10"
Microphthalmia-microtia-fetal akinesia syndrome	"Microphthalmia-microtia-fetal akinesia syndrome", "Thomas-Jewett-Raines syndrome"
Microphthalmia-retinitis pigmentosa-foveoschisis-optic disc drusen syndrome	"Microphthalmia-retinitis pigmentosa-foveoschisis-optic disc drusen syndrome", "Nanophtalmos-retinitis pigmentosa-foveoschisis-optic disc drusen syndrome"
Microphthalmia, Lenz type	"Microphthalmia, Lenz type", "Lenz microphthalmia"
Microscopic polyangiitis	"Microscopic polyangiitis", "MPA", "Micropolyangiitis", "Microscopic polyarteritis"
Microspherophakia-metaphyseal dysplasia syndrome	"Microspherophakia-metaphyseal dysplasia syndrome", "Verloes-Van Maldergem-de Marneffe syndrome"
Microsporidiosis	"Microsporidiosis"
Microtia	"Microtia"
Microtia-eye coloboma-imperforation of the nasolacrimal duct syndrome	"Microtia-eye coloboma-imperforation of the nasolacrimal duct syndrome", "Balikova-Vermeesch syndrome"
Microtriplication 11q24.1	"Microtriplication 11q24.1", "Tetrasomy 11q24.1"
Microvillus inclusion disease	"Microvillus inclusion disease", "Congenital microvillous atrophy", "Congenital microvillus atrophy", "MVID", "Microvillous inclusion disease"
Micturation-induced seizures	"Micturation-induced seizures"
Mid-dermal elastolysis	"Mid-dermal elastolysis"
Middle ear anomaly	"Middle ear anomaly"
Middle ear neuroendocrine tumor	"Middle ear neuroendocrine tumor"
Midline cerebral malformation	"Midline cerebral malformation", "Midline brain malformation"
Midline cervical cleft	"Midline cervical cleft"
Midline interhemispheric variant of holoprosencephaly	"Midline interhemispheric variant of holoprosencephaly", "MIH", "MIH type HPE", "MIHF", "MIHV", "Middle interhemispheric fusion variant", "Middle interhemispheric variant of holoprosencephaly", "Syntelencephaly"
Mietens syndrome	"Mietens syndrome", "Intellectual disability, Mietens-Weber type"
Mikati-Najjar-Sahli syndrome	"Mikati-Najjar-Sahli syndrome", "Microcephaly-hypergonadotropic hypogonadism-short stature syndrome"
Mild Canavan disease	"Mild Canavan disease", "Juvenile Canavan disease"
Mild hemophilia A	"Mild hemophilia A", "Mild factor VIII deficiency"
Mild hemophilia B	"Mild hemophilia B", "Mild factor IX deficiency"
Mild hyperphenylalaninemia	"Mild hyperphenylalaninemia", "Mild HPA", "Non-PKU HPA", "mHPA"
Mild phenylketonuria	"Mild phenylketonuria", "Mild PKU", "Variant PKU", "Variant phenylketonuria", "mPKU"
Mild phosphoribosylpyrophosphate synthetase superactivity	"Mild phosphoribosylpyrophosphate synthetase superactivity", "Mild PRPP synthetase superactivity", "Mild PRPS1 superactivity"
Mild spondyloepiphyseal dysplasia due to COL2A1 mutation with early-onset osteoarthritis	"Mild spondyloepiphyseal dysplasia due to COL2A1 mutation with early-onset osteoarthritis"
Miller-Dieker syndrome	"Miller-Dieker syndrome", "Lissencephaly due to 17p13.3 deletion", "Monosomy 17p13.3", "Telomeric deletion 17p"
Miller-Fisher syndrome	"Miller-Fisher syndrome", "Cranial variant of GBS", "Cranial variant of Guillain-Barr_ syndrome", "Fisher syndrome", "Cranial variant of Guillain-Barre syndrome"
Mills syndrome	"Mills syndrome", "Amyotrophic lateral sclerosis, hemiplegic type"
Milroy disease	"Milroy disease", "Congenital primary lymphedema", "Hereditary lymphedema type I", "Nonne-Milroy lymphedema"
Minimal pigment oculocutaneous albinism type 1	"Minimal pigment oculocutaneous albinism type 1", "MP OCA type 1", "OCA1-MP"
MIRAGE syndrome	"MIRAGE syndrome", "Myelodysplasia-infection-restriction of growth-adrenal hypoplasia-genital anomalies-enteropathy syndrome", "Myelodysplasia-infection-restriction of growth-adrenal hypoplasia-genital phenotypes-enteropathy syndrome"
Mirhosseini-Holmes-Walton syndrome	"Mirhosseini-Holmes-Walton syndrome", "Pigmentary retinopathy-intellectual disability syndrome"
Mirror polydactyly-vertebral segmentation-limbs defects syndrome	"Mirror polydactyly-vertebral segmentation-limbs defects syndrome"
Mirror-image polydactyly	"Mirror-image polydactyly"
Miscellaneous movement disorder due to genetic neurodegenerative disease	"Miscellaneous movement disorder due to genetic neurodegenerative disease"
Miscellaneous movement disorder due to neurodegenerative disease	"Miscellaneous movement disorder due to neurodegenerative disease"
MiT family translocation renal cell carcinoma	"MiT family translocation renal cell carcinoma", "Carcinoma associated with MITF/TFE translocation", "Translocation renal cell carcinoma"
MITF-related melanoma and renal cell carcinoma predisposition syndrome	"MITF-related melanoma and renal cell carcinoma predisposition syndrome"
Mitochondrial disease	"Mitochondrial disease"
Mitochondrial disease with dilated cardiomyopathy	"Mitochondrial disease with dilated cardiomyopathy"
Mitochondrial disease with epilepsy	"Mitochondrial disease with epilepsy"
Mitochondrial disease with eye involvement	"Mitochondrial disease with eye involvement"
Mitochondrial disease with hypertrophic cardiomyopathy	"Mitochondrial disease with hypertrophic cardiomyopathy"
Mitochondrial disease with peripheral neuropathy	"Mitochondrial disease with peripheral neuropathy"
Mitochondrial disorder due to a defect in assembly or maturation of the respiratory chain complexes	"Mitochondrial disorder due to a defect in assembly or maturation of the respiratory chain complexes"
Mitochondrial disorder due to a defect in mitochondrial protein synthesis	"Mitochondrial disorder due to a defect in mitochondrial protein synthesis", "COXPD", "Combined OXPHOS defect", "Combined OXPHOS deficiency", "Combined oxidative phosphorylation defect"
Mitochondrial DNA deletion syndrome with progressive myopathy	"Mitochondrial DNA deletion syndrome with progressive myopathy", "Mitochondrial DNA deletion syndrome with limb-girdle weakness", "mtDNA deletion syndrome with limb-girdle weakness", "mtDNA deletion syndrome with progressive myopathy"
Mitochondrial DNA depletion syndrome	"Mitochondrial DNA depletion syndrome", "mtDNA depletion syndrome"
Mitochondrial DNA depletion syndrome, encephalomyopathic form	"Mitochondrial DNA depletion syndrome, encephalomyopathic form", "mtDNA depletion syndrome, encephalomyopathic form"
Mitochondrial DNA depletion syndrome, encephalomyopathic form with methylmalonic aciduria	"Mitochondrial DNA depletion syndrome, encephalomyopathic form with methylmalonic aciduria", "Booth-Haworth-Dilling syndrome", "Mitochondrial encephalomyopathy-aminoacidopathy syndrome", "mtDNA depletion syndrome, encephalomyopathic form with methylmalonic aciduria"
Mitochondrial DNA depletion syndrome, encephalomyopathic form with renal tubulopathy	"Mitochondrial DNA depletion syndrome, encephalomyopathic form with renal tubulopathy", "mtDNA depletion syndrome, encephalomyopathic form with renal tubulopathy"
Mitochondrial DNA depletion syndrome, encephalomyopathic form with variable craniofacial anomalies	"Mitochondrial DNA depletion syndrome, encephalomyopathic form with variable craniofacial anomalies", "mtDNA depletion syndrome, encephalomyopathic form with variable craniofacial anomalies"
Mitochondrial DNA depletion syndrome, hepatocerebral form	"Mitochondrial DNA depletion syndrome, hepatocerebral form", "Deoxyguanosine kinase deficiency", "mtDNA depletion syndrome, hepatocerebral form"
Mitochondrial DNA depletion syndrome, hepatocerebral form due to DGUOK deficiency	"Mitochondrial DNA depletion syndrome, hepatocerebral form due to DGUOK deficiency"
Mitochondrial DNA depletion syndrome, hepatocerebrorenal form	"Mitochondrial DNA depletion syndrome, hepatocerebrorenal form", "mtDNA depletion syndrome, hepatocerebrorenal form"
Mitochondrial DNA depletion syndrome, myopathic form	"Mitochondrial DNA depletion syndrome, myopathic form", "mtDNA depletion syndrome, myopathic form"
Mitochondrial DNA maintenance syndrome	"Mitochondrial DNA maintenance syndrome", "mtDNA maintenance syndrome"
Mitochondrial hypertrophic cardiomyopathy with lactic acidosis due to MTO1 deficiency	"Mitochondrial hypertrophic cardiomyopathy with lactic acidosis due to MTO1 deficiency", "COXPD10", "Combined oxidative phosphorylation defect type 10"
Mitochondrial membrane protein-associated neurodegeneration	"Mitochondrial membrane protein-associated neurodegeneration", "MPAN", "NBIA due to C19orf12 mutation", "NBIA4", "Neurodegeneration with brain iron accumulation due to C19orf12 mutation", "Neurodegeneration with brain iron accumulation type 4"
Mitochondrial membrane transport disorder	"Mitochondrial membrane transport disorder"
Mitochondrial myopathy	"Mitochondrial myopathy"
Mitochondrial myopathy and sideroblastic anemia	"Mitochondrial myopathy and sideroblastic anemia", "MLASA", "MSA", "Myopathy, lactic acidosis and sideroblastic anemia"
Mitochondrial myopathy with reversible cytochrome C oxidase deficiency	"Mitochondrial myopathy with reversible cytochrome C oxidase deficiency", "Benign COX deficiency", "Infantile reversible cytochrome C oxidase deficiency myopathy", "Mitochondrial myopathy with reversible COX deficiency", "Mitochondrial myopathy with reversible complex IV deficiency", "Reversible infantile cytochrome C oxidase deficiency", "Reversible infantile respiratory chain deficiency"
Mitochondrial myopathy-cerebellar ataxia-pigmentary retinopathy syndrome	"Mitochondrial myopathy-cerebellar ataxia-pigmentary retinopathy syndrome", "Mitochondrial myopathy-cerebellar atrophy-pigmentary retinopathy syndrome"
Mitochondrial myopathy-lactic acidosis-deafness syndrome	"Mitochondrial myopathy-lactic acidosis-deafness syndrome", "Mitochondrial myopathy-lactic acidosis-hearing loss syndrome"
Mitochondrial neurogastrointestinal encephalomyopathy	"Mitochondrial neurogastrointestinal encephalomyopathy", "MNGIE"
Mitochondrial non-syndromic sensorineural deafness	"Mitochondrial non-syndromic sensorineural deafness", "Isolated mitochondrial neurosensory deafness", "Isolated mitochondrial sensorineural deafness", "Mitochondrial non-syndromic neurosensory deafness"
Mitochondrial non-syndromic sensorineural deafness with susceptibility to aminoglycoside exposure	"Mitochondrial non-syndromic sensorineural deafness with susceptibility to aminoglycoside exposure", "Mitochondrial isolated neurosensory deafness with susceptibility to aminoglycoside exposure", "Mitochondrial isolated neurosensory hearing loss with susceptibility to aminoglycoside exposure", "Mitochondrial isolated sensorineural deafness with susceptibility to aminoglycoside exposure", "Mitochondrial isolated sensorineural hearing loss with susceptibility to aminoglycoside exposure", "Mitochondrial non-syndromic neurosensory deafness with susceptibility to aminoglycoside exposure", "Mitochondrial non-syndromic neurosensory hearing loss with susceptibility to aminoglycoside exposure", "Mitochondrial non-syndromic sensorineural hearing loss with susceptibility to aminoglycoside exposure"
Mitochondrial oxidative phosphorylation disorder	"Mitochondrial oxidative phosphorylation disorder", "OXPHOS disease"
Mitochondrial oxidative phosphorylation disorder due to a duplication of mitochondrial DNA	"Mitochondrial oxidative phosphorylation disorder due to a duplication of mitochondrial DNA", "Mitochondrial oxidative phosphorylation disorder due to a duplication of mtDNA", "OXPHOS disease due to a duplication of mitochondrial DNA", "OXPHOS disease due to a duplication of mtDNA"
Mitochondrial oxidative phosphorylation disorder due to a large-scale single deletion of mitochondrial DNA	"Mitochondrial oxidative phosphorylation disorder due to a large-scale single deletion of mitochondrial DNA", "Mitochondrial oxidative phosphorylation disorder due to a large-scale single deletion of mtDNA", "OXPHOS disease due to a large-scale single deletion of mitochondrial DNA", "OXPHOS disease due to a large-scale single deletion of mtDNA"
Mitochondrial oxidative phosphorylation disorder due to a point mutation of mitochondrial DNA	"Mitochondrial oxidative phosphorylation disorder due to a point mutation of mitochondrial DNA", "Mitochondrial oxidative phosphorylation disorder due to a point mutation of mtDNA", "OXPHOS disease due to a point mutation of mitochondrial DNA", "OXPHOS disease due to a point mutation of mtDNA"
Mitochondrial oxidative phosphorylation disorder due to mitochondrial DNA anomalies	"Mitochondrial oxidative phosphorylation disorder due to mitochondrial DNA anomalies", "Mitochondrial oxidative phosphorylation disorder due to mtDNA anomalies", "OXPHOS disease due to mitochondrial DNA anomalies", "OXPHOS disease due to mtDNA anomalies"
Mitochondrial oxidative phosphorylation disorder due to nuclear DNA anomalies	"Mitochondrial oxidative phosphorylation disorder due to nuclear DNA anomalies", "Mitochondrial oxidative phosphorylation disorder due to nDNA anomalies", "OXPHOS disease due to nDNA anomalies", "OXPHOS disease due to nuclear DNA anomalies"
Mitochondrial oxidative phosphorylation disorder with no known mechanism	"Mitochondrial oxidative phosphorylation disorder with no known mechanism", "OXPHOS disease with no known mechanism"
Mitochondrial protein import disorder	"Mitochondrial protein import disorder"
Mitochondrial pyruvate carrier deficiency	"Mitochondrial pyruvate carrier deficiency"
Mitochondrial substrate carrier disorder	"Mitochondrial substrate carrier disorder"
Mitochondrial trifunctional protein deficiency	"Mitochondrial trifunctional protein deficiency", "TFP deficiency", "TFPD"
Mitral atresia	"Mitral atresia"
Mitral valve agenesis	"Mitral valve agenesis"
Mixed autoinflammatory and autoimmune syndrome	"Mixed autoinflammatory and autoimmune syndrome"
Mixed connective tissue disease	"Mixed connective tissue disease", "MCTD", "Sharp syndrome"
Mixed cryoglobulinemia type III	"Mixed cryoglobulinemia type III", "MC type III"
Mixed cystic lymphatic malformation	"Mixed cystic lymphatic malformation", "Mixed cystic lymphangioma"
Mixed dermis disorder	"Mixed dermis disorder"
Mixed functioning pituitary adenoma	"Mixed functioning pituitary adenoma", "Mixed secreting pituitary adenoma"
Mixed germ cell tumor	"Mixed germ cell tumor"
Mixed germ cell tumor of central nervous system	"Mixed germ cell tumor of central nervous system", "Mixed germ cell tumor of CNS"
Mixed neuronal-glial tumor	"Mixed neuronal-glial tumor"
Mixed sclerosing bone dystrophy with extra-skeletal manifestations	"Mixed sclerosing bone dystrophy with extra-skeletal manifestations"
Mixed-type autoimmune hemolytic anemia	"Mixed-type autoimmune hemolytic anemia", "Mixed AIHA"
Miyoshi myopathy	"Miyoshi myopathy"
MME-related autosomal dominant Charcot Marie Tooth disease type 2	"MME-related autosomal dominant Charcot Marie Tooth disease type 2", "MME-related autosomal dominant CMT2", "MME-related autosomal dominant hereditary motor and sensory neuropathy type 2"
MMEP syndrome	"MMEP syndrome", "MCOPS8", "Microcephaly-microphthalmia-ectrodactyly of lower limbs-prognathism syndrome", "Syndromic microphthalmia type 8", "Viljoen-Smart syndrome"
Moderate and severe traumatic brain injury	"Moderate and severe traumatic brain injury"
Moderate multiminicore disease with hand involvement	"Moderate multiminicore disease with hand involvement"
Moderately severe hemophilia A	"Moderately severe hemophilia A", "Moderately severe factor VIII deficiency"
Moderately severe hemophilia B	"Moderately severe hemophilia B", "Moderately severe factor IX deficiency"
Moderately-differentiated thymic neuroendocrine carcinoma	"Moderately-differentiated thymic neuroendocrine carcinoma"
MODY	"MODY", "Maturity-onset diabetes of the young"
Moebius syndrome	"Moebius syndrome", "Congenital facial diplegia", "M_bius syndrome", "Mobius syndrome"
Moebius syndrome-axonal neuropathy-hypogonadotropic hypogonadism syndrome	"Moebius syndrome-axonal neuropathy-hypogonadotropic hypogonadism syndrome"
MOGS-CDG	"MOGS-CDG", "CDG syndrome type IIb", "CDG-IIb", "CDG2B", "Carbohydrate deficient glycoprotein syndrome type IIb", "Congenital disorder of glycosylation type 2b", "Congenital disorder of glycosylation type IIb", "Glucosidase 1 deficiency"
Mohr-Tranebjaerg syndrome	"Mohr-Tranebjaerg syndrome", "DDON syndrome", "Deafness-dystonia-optic neuronopathy syndrome"
MOMO syndrome	"MOMO syndrome", "Macrocephaly-obesity-mental disability-ocular abnormalities syndrome", "Macrosomia-obesity-macrocephaly-ocular abnormalities syndrome"
Monilethrix	"Monilethrix", "Moniliform hair syndrome"
Monoamine oxidase A deficiency	"Monoamine oxidase A deficiency", "Brunner syndrome"
Monocytopenia with susceptibility to infections	"Monocytopenia with susceptibility to infections", "Combined immunodeficiency with susceptibility to mycobacterial, viral and fungal infections", "Dendritic cell, monocyte, B and NK lymphoid deficiency", "MonoMAC", "Monocyte-B-natural killer-dendritic cell deficiency syndrome", "Monocytopenia and mycobacterial infection syndrome"
Monogenic disease with epilepsy	"Monogenic disease with epilepsy"
Monomelic amyotrophy	"Monomelic amyotrophy", "Benign focal amyotrophy", "Hirayama disease", "JMADUE", "Juvenile muscular atrophy of distal upper extremity", "Juvenile muscular atrophy of the distal upper limb"
Mononen-Karnes-Senac syndrome	"Mononen-Karnes-Senac syndrome", "Skeletal dysplasia-brachydactyly syndrome"
Monosomy 13q14	"Monosomy 13q14", "Del(13)(q14)", "Deletion 13q14"
Monosomy 13q34	"Monosomy 13q34", "Del(13)(q34)", "Distal deletion 13q34", "Subtelomeric deletion 13q34"
Monosomy 18p	"Monosomy 18p", "18p- syndrome", "De Grouchy syndrome"
Monosomy 18q	"Monosomy 18q", "18q deletion syndrome", "18q- syndrome", "Deletion 18q"
Monosomy 21	"Monosomy 21", "21q deletion syndrome", "21q- syndrome", "Partial 21q monosomy"
Monosomy 22	"Monosomy 22", "Del(22)", "Deletion 22"
Monosomy 22q13	"Monosomy 22q13", "22q13 deletion", "Phelan-McDermid syndrome"
Monosomy 5p	"Monosomy 5p", "Cri du chat syndrome", "Deletion 5p"
Monosomy 9p	"Monosomy 9p", "9p deletion syndrome", "9p- syndrome", "Alfi syndrome"
Monosomy 9q22.3	"Monosomy 9q22.3", "Microdeletion 9q22.3"
Monosomy X	"Monosomy X"
Monostotic fibrous dysplasia	"Monostotic fibrous dysplasia", "Jaffe-Lichtenstein disease"
Moore-Federman syndrome	"Moore-Federman syndrome", "Dwarfism-stiff joint-ocular abnormalities syndrome"
Morgagni-Stewart-Morel syndrome	"Morgagni-Stewart-Morel syndrome", "Hyperostosis frontalis interna"
MORM syndrome	"MORM syndrome", "Intellectual disability-truncal obesity-retinal dystrophy-micropenis syndrome", "Mental retardation-truncal obesity-retinal dystrophy-micropenis syndrome"
Morning glory syndrome	"Morning glory syndrome", "Ectasic coloboma", "Volubilis syndrome"
Morvan syndrome	"Morvan syndrome", "Limbic encephalitis-neuromyotonia-hyperhidrosis-polyneuropathy syndrome", "Morvan's fibrillary chorea"
Mosaic genome-wide paternal uniparental disomy	"Mosaic genome-wide paternal uniparental disomy", "Androgenetic/biparental mosaicism", "Genome-wide paternal uniparental disomy mosaicism", "Mosaic genome-wide paternal UPD"
Mosaic monosomy X	"Mosaic monosomy X"
Mosaic trisomy 1	"Mosaic trisomy 1", "Mosaic trisomy chromosome 1", "Trisomy 1 mosaicism"
Mosaic trisomy 10	"Mosaic trisomy 10", "Mosaic trisomy chromosome 10", "Trisomy 10 mosaicism"
Mosaic trisomy 12	"Mosaic trisomy 12", "Mosaic trisomy chromosome 12", "Trisomy 12 mosaicism"
Mosaic trisomy 14	"Mosaic trisomy 14", "Mosaic trisomy chromosome 14", "Trisomy 14 mosaicism"
Mosaic trisomy 15	"Mosaic trisomy 15", "Mosaic trisomy chromosome 15", "Trisomy 15 mosaicism"
Mosaic trisomy 16	"Mosaic trisomy 16", "Mosaic trisomy chromosome 16", "Trisomy 16 mosaicism"
Mosaic trisomy 17	"Mosaic trisomy 17", "Mosaic trisomy chromosome 17", "Trisomy 17 mosaicism"
Mosaic trisomy 2	"Mosaic trisomy 2", "Mosaic trisomy chromosome 2", "Trisomy 2 mosaicism"
Mosaic trisomy 20	"Mosaic trisomy 20", "Mosaic trisomy chromosome 20", "Trisomy 20 mosaicism"
Mosaic trisomy 22	"Mosaic trisomy 22", "Mosaic trisomy chromosome 22", "Trisomy 22 mosaicism"
Mosaic trisomy 3	"Mosaic trisomy 3", "Mosaic trisomy chromosome 3", "Trisomy 3 mosaicism"
Mosaic trisomy 4	"Mosaic trisomy 4", "Mosaic trisomy chromosome 4", "Trisomy 4 mosaicism"
Mosaic trisomy 5	"Mosaic trisomy 5", "Mosaic trisomy chromosome 5", "Trisomy 5 mosaicism"
Mosaic trisomy 7	"Mosaic trisomy 7", "Mosaic trisomy chromosome 7", "Trisomy 7 mosaicism"
Mosaic trisomy 8	"Mosaic trisomy 8", "Mosaic trisomy chromosome 8", "Trisomy 8 mosaicism", "Warkany syndrome"
Mosaic trisomy 9	"Mosaic trisomy 9", "Mosaic trisomy chromosome 9", "Trisomy 9 mosaicism"
Mosaic variegated aneuploidy syndrome	"Mosaic variegated aneuploidy syndrome", "Warburton-Anyane-Yeboa syndrome"
Motor developmental delay due to 14q32.2 paternally expressed gene defect	"Motor developmental delay due to 14q32.2 paternally expressed gene defect"
Motor neuron disease	"Motor neuron disease", "Anterior horn cell disease"
Motor stereotypies	"Motor stereotypies"
Mounier-KÙhn syndrome	"Mounier-KÙhn syndrome", "Congenital tracheobronchomegaly", "Idiopathic tracheobronchomegaly", "Tracheobronchomegaly", "Mounier-Kuhn syndrome"
Mowat-Wilson syndrome	"Mowat-Wilson syndrome", "Hirschsprung disease-intellectual disability syndrome"
Mowat-Wilson syndrome due to a ZEB2 point mutation	"Mowat-Wilson syndrome due to a ZEB2 point mutation", "Hirschsprung disease and intellectual disability due to a ZEB2 point mutation"
Mowat-Wilson syndrome due to monosomy 2q22	"Mowat-Wilson syndrome due to monosomy 2q22", "Hirschsprung disease and intellectual disability due to 2q22 microdeletion", "Hirschsprung disease and intellectual disability due to del(2)(q22)", "Hirschsprung disease and intellectual disability due to monosomy 2q22", "Mowat-Wilson syndrome due to 2q22 microdeletion", "Mowat-Wilson syndrome due to del(2)q(22)"
Moyamoya angiopathy-short stature-facial dysmorphism-hypergonadotropic hypogonadism syndrome	"Moyamoya angiopathy-short stature-facial dysmorphism-hypergonadotropic hypogonadism syndrome", "Moyamoya disease-short stature-facial dysmorphism-hypergonadotropic hypogonadism"
Moyamoya disease	"Moyamoya disease", "Idiopathic Moyamoya disease"
Moyamoya disease with early-onset achalasia	"Moyamoya disease with early-onset achalasia"
Moyamoya syndrome	"Moyamoya syndrome"
Moynahan syndrome	"Moynahan syndrome", "Alopecia-epilepsy-intellectual disability syndrome, Moynahan type"
Moyomoya angiopathy	"Moyomoya angiopathy"
MPDU1-CDG	"MPDU1-CDG", "CDG syndrome type If", "CDG-If", "CDG1F", "Carbohydrate deficient glycoprotein syndrome type If", "Congenital disorder of glycosylation type 1f", "Congenital disorder of glycosylation type If"
MPI-CDG	"MPI-CDG", "CDG syndrome type Ib", "CDG-Ib", "CDG1B", "Carbohydrate deficient glycoprotein syndrome type Ib", "Congenital disorder of glycosylation type 1b", "Congenital disorder of glycosylation type Ib", "Phosphomannose isomerase deficiency"
MRCS syndrome	"MRCS syndrome", "Microcornea-rod-cone dystrophy-cataract-posterior staphyloma syndrome"
MSH3-related attenuated familial adenomatous polyposis	"MSH3-related attenuated familial adenomatous polyposis", "MSH3-related AFAP", "MSH3-related attenuated FAP", "MSH3-related attenuated familial polyposis coli"
Mu-heavy chain disease	"Mu-heavy chain disease", "mu-HCD"
MUC1-related autosomal dominant tubulointerstitial kidney disease	"MUC1-related autosomal dominant tubulointerstitial kidney disease", "ADTKD-MUC1", "MCKD1", "MUC1-related autosomal dominant medullary cystic kidney disease", "MUCI-related ADTKD", "Medullary cystic kidney disease type 1"
Mucinous adenocarcinoma of ovary	"Mucinous adenocarcinoma of ovary", "Ovarian mucinous adenocarcinoma"
Mucinous adenocarcinoma of the appendix	"Mucinous adenocarcinoma of the appendix", "Appendiceal mucinous adenocarcinoma"
Mucinous cystadenocarcinoma of the pancreas	"Mucinous cystadenocarcinoma of the pancreas", "Pancreatic mucinous cystadenocarcinoma"
Mucinous tubular and spindle cell renal carcinoma	"Mucinous tubular and spindle cell renal carcinoma"
Muckle-Wells syndrome	"Muckle-Wells syndrome", "Neutrophilic urticaria"
Mucocutaneous venous malformations	"Mucocutaneous venous malformations", "Cutaneous and mucosal venous malformation", "VMCM"
Mucolipidosis	"Mucolipidosis"
Mucolipidosis type II	"Mucolipidosis type II", "I-cell disease", "Mucolipidosis type II alpha/beta", "N-acetylglucosamine 1-phosphotransferase deficiency"
Mucolipidosis type III	"Mucolipidosis type III", "Pseudo-Hurler polydystrophy"
Mucolipidosis type III alpha/beta	"Mucolipidosis type III alpha/beta", "ML 3 alpha/beta", "ML III alpha/beta", "Mucolipidosis type 3 alpha/beta"
Mucolipidosis type III gamma	"Mucolipidosis type III gamma", "ML 3 gamma", "ML III gamma", "Mucolipidosis type 3 gamma"
Mucolipidosis type IV	"Mucolipidosis type IV"
Mucopolysaccharidosis	"Mucopolysaccharidosis"
Mucopolysaccharidosis type 1	"Mucopolysaccharidosis type 1", "Alpha-L-iduronidase deficiency", "MPS1", "MPSI", "Mucopolysaccharidosis type I"
Mucopolysaccharidosis type 2	"Mucopolysaccharidosis type 2", "Hunter syndrome", "Iduronate 2-sulfatase deficiency", "MPS2", "MPSII", "Mucopolysaccharidosis type II"
Mucopolysaccharidosis type 2, attenuated form	"Mucopolysaccharidosis type 2, attenuated form", "Hunter syndrome type B", "Iduronate 2-sulfatase deficiency type B", "MPS2B", "MPSIIB", "Mucopolysaccharidosis type 2B", "Mucopolysaccharidosis type II, attenuated form", "Mucopolysaccharidosis type IIB"
Mucopolysaccharidosis type 2, severe form	"Mucopolysaccharidosis type 2, severe form", "Hunter syndrome type A", "Iduronate 2-sulfatase deficiency type A", "MPS2A", "MPSIIA", "Mucopolysaccharidosis type 2A", "Mucopolysaccharidosis type II, severe form", "Mucopolysaccharidosis type IIA"
Mucopolysaccharidosis type 3	"Mucopolysaccharidosis type 3", "MPS3", "MPSIII", "Mucopolysaccharidosis type III", "Sanfilippo disease"
Mucopolysaccharidosis type 4	"Mucopolysaccharidosis type 4", "MPS4", "MPSIV", "Morquio disease", "Mucopolysaccharidosis type IV"
Mucopolysaccharidosis type 4A	"Mucopolysaccharidosis type 4A", "GALNS deficiency", "Galactosamine-6-sulfatase deficiency", "MPS4A", "MPSIVA", "Morquio disease type A", "Mucopolysaccharidosis type IVA", "N-acetylgalactosamine-6-sulfate sulfatase deficiency"
Mucopolysaccharidosis type 4B	"Mucopolysaccharidosis type 4B", "Beta-D-galactosidase deficiency", "MPS4B", "MPSIVB", "Morquio disease type B", "Mucopolysaccharidosis type IVB"
Mucopolysaccharidosis type 6	"Mucopolysaccharidosis type 6", "ARSB deficiency", "ASB deficiency", "Arylsulfatase B deficiency", "MPS6", "MPSVI", "Maroteaux-Lamy disease", "Mucopolysaccharidosis type VI", "N-acetylgalactosamine 4-sulfatase deficiency"
Mucopolysaccharidosis type 6, rapidly progressing	"Mucopolysaccharidosis type 6, rapidly progressing", "Arylsulfatase B deficiency, rapidly progressing", "MPS6, rapidly progressing", "MPSVI, rapidly progressing", "Mucopolysaccharidosis type VI, rapidly progressing"
Mucopolysaccharidosis type 6, slowly progressing	"Mucopolysaccharidosis type 6, slowly progressing", "Arylsulfatase B deficiency, slowly progressing", "MPS6, slowly progressing", "MPSVI, slowly progressing", "Mucopolysaccharidosis type VI, slowly progressing"
Mucopolysaccharidosis type 7	"Mucopolysaccharidosis type 7", "Beta-glucuronidase deficiency", "MPS7", "MPSVII", "Mucopolysaccharidosis type VII", "Sly disease"
Mucopolysaccharidosis with skin involvement	"Mucopolysaccharidosis with skin involvement", "MPS with skin involvement"
Mucous membrane pemphigoid	"Mucous membrane pemphigoid", "Cicatricial pemphigoid", "Mucosal pemphigoid", "Mucosynechial pemphigoid"
Muenke syndrome	"Muenke syndrome"
Muir-Torre syndrome	"Muir-Torre syndrome", "Multiple keratoacanthoma, Muir-Torre type"
MULIBREY nanism	"MULIBREY nanism", "MULIBREY dwarfism", "Muscle-liver-brain-eye nanism", "Perheentupa syndrome", "Pericardial constriction-growth failure syndrome"
MÙllerian aplasia	"MÙllerian aplasia", "Aplasia of the MÙllerian ducts", "MÙllerian duct failure", "Aplasia of the Mullerian ducts", "Mullerian duct failure", "Mullerian aplasia"
MÙllerian aplasia and hyperandrogenism	"MÙllerian aplasia and hyperandrogenism", "MÙllerian duct failure and hyperandrogenism", "WNT4 deficiency", "Mullerian duct failure and hyperandrogenism", "Mullerian aplasia and hyperandrogenism"
MÙllerian derivatives-lymphangiectasia-polydactyly syndrome	"MÙllerian derivatives-lymphangiectasia-polydactyly syndrome", "Mullerian derivatives-lymphangiectasia-polydactyly syndrome"
MÙllerian duct anomalies-limb anomalies syndrome	"MÙllerian duct anomalies-limb anomalies syndrome", "Mullerian duct anomalies-limb anomalies syndrome"
Multicentric carpo-tarsal osteolysis with or without nephropathy	"Multicentric carpo-tarsal osteolysis with or without nephropathy", "Idiopathic multicentric osteolysis with or without nephropathy"
Multicentric Castleman disease	"Multicentric Castleman disease", "MCD", "Multicentric giant lymph node hyperplasia"
Multicentric osteolysis-nodulosis-arthropathy spectrum	"Multicentric osteolysis-nodulosis-arthropathy spectrum", "MONA spectrum"
Multicentric reticulohistiocytosis	"Multicentric reticulohistiocytosis", "Giant cell histiocytomatosis", "Lipoid dermatoarthritis"
Multicystic dysplastic kidney	"Multicystic dysplastic kidney", "MCDK", "Multicystic renal dysplasia"
Multifocal atrial tachycardia	"Multifocal atrial tachycardia", "Chaotic atrial tachycardia", "MAT"
Multifocal lymphangioendotheliomatosis-thrombocytopenia syndrome	"Multifocal lymphangioendotheliomatosis-thrombocytopenia syndrome", "Cutaneovisceral angiomatosis-thrombocytopenia syndrome", "MLT", "Multifocal lymphangioendotheliomatosis with thrombocytopenia"
Multifocal motor neuropathy	"Multifocal motor neuropathy", "MMN", "MMNCB", "Multifocal motor neuropathy with conduction block"
Multifocal muscular fibrosis-obstructed vessels syndrome	"Multifocal muscular fibrosis-obstructed vessels syndrome"
Multifocal pattern dystrophy simulating fundus flavimaculatus	"Multifocal pattern dystrophy simulating fundus flavimaculatus", "Multifocal pattern dystrophy simulating Stargardt disease"
Multilocular cystic renal neoplasm of low malignant potential	"Multilocular cystic renal neoplasm of low malignant potential", "MCRCC", "Multilocular clear cell adenocarcinoma", "Multilocular clear cell carcinoma", "Multilocular clear cell renal cell adenocarcinoma", "Multilocular clear cell renal cell carcinoma", "Multilocular cystic renal cell adenocarcinoma", "Multilocular cystic renal cell carcinoma"
Multiloculated renal cyst	"Multiloculated renal cyst", "Multilocular cyst of the kidney", "Multilocular renal cyst"
Multiminicore myopathy	"Multiminicore myopathy", "MmD", "Multiminicore disease"
Multinodular goiter-cystic kidney-polydactyly syndrome	"Multinodular goiter-cystic kidney-polydactyly syndrome", "Daneman-Davy-Mancer syndrome", "Thyroid-renal-digital anomalies"
Multinucleated neurons-anhydramnios-renal dysplasia-cerebellar hypoplasia-hydranencephaly syndrome	"Multinucleated neurons-anhydramnios-renal dysplasia-cerebellar hypoplasia-hydranencephaly syndrome", "MARCH syndrome"
Multiple acyl-CoA dehydrogenase deficiency	"Multiple acyl-CoA dehydrogenase deficiency", "Glutaric acidemia type 2", "Glutaric aciduria type 2", "MAD deficiency", "MADD"
Multiple acyl-CoA dehydrogenase deficiency, mild type	"Multiple acyl-CoA dehydrogenase deficiency, mild type", "Glutaric aciduria type 2, mild type", "MAD deficiency, mild type", "MADD, mild type"
Multiple acyl-CoA dehydrogenase deficiency, severe neonatal type	"Multiple acyl-CoA dehydrogenase deficiency, severe neonatal type", "Glutaric aciduria type 2, severe neonatal type", "MAD deficiency, severe neonatal type", "MADD, severe neonatal type"
Multiple benign circumferential skin creases on limbs	"Multiple benign circumferential skin creases on limbs", "CCSF", "Circumferential skin creases, Kunze type", "Congenital circumferential skin folds", "Kunze-Riehm syndrome"
Multiple carboxylase deficiency	"Multiple carboxylase deficiency", "MCD"
Multiple congenital anomalies-hypotonia-seizures syndrome	"Multiple congenital anomalies-hypotonia-seizures syndrome", "Congenital disorder of glycosylation due to PIGN deficiency", "PIGN-CDG"
Multiple congenital anomalies-hypotonia-seizures syndrome type 2	"Multiple congenital anomalies-hypotonia-seizures syndrome type 2", "MCAHS type 2"
Multiple congenital anomalies/dysmorphic syndrome	"Multiple congenital anomalies/dysmorphic syndrome"
Multiple congenital anomalies/dysmorphic syndrome without intellectual disability	"Multiple congenital anomalies/dysmorphic syndrome without intellectual disability", "MCA without intellectual disability", "Multiple congenital anomalies without intellectual disability with or without dysmorphism"
Multiple congenital anomalies/dysmorphic syndrome-intellectual disability	"Multiple congenital anomalies/dysmorphic syndrome-intellectual disability", "MCA/MR", "Multiple congenital anomalies-intellectual disability with or without dysmorphism"
Multiple congenital anomalies/dysmorphic syndrome-variable intellectual disability syndrome	"Multiple congenital anomalies/dysmorphic syndrome-variable intellectual disability syndrome", "MCA/variable MR", "Multiple congenital anomalies-variable intellectual disability with or without dysmorphism syndrome"
Multiple endocrine neoplasia	"Multiple endocrine neoplasia", "MEN"
Multiple endocrine neoplasia type 1	"Multiple endocrine neoplasia type 1", "MEN1", "Wermer syndrome"
Multiple endocrine neoplasia type 2	"Multiple endocrine neoplasia type 2", "MEN2"
Multiple endocrine neoplasia type 2A	"Multiple endocrine neoplasia type 2A", "MEN2A", "PTC syndrome", "Sipple syndrome"
Multiple endocrine neoplasia type 2B	"Multiple endocrine neoplasia type 2B", "MEN2B", "Multiple endocrine neoplasia type 3", "Wagenmann-Froboese syndrome"
Multiple endocrine neoplasia type 4	"Multiple endocrine neoplasia type 4", "MEN4"
Multiple epiphyseal dysplasia	"Multiple epiphyseal dysplasia", "EDM", "MED", "Polyepiphyseal dysplasia"
Multiple epiphyseal dysplasia and pseudoachondroplasia	"Multiple epiphyseal dysplasia and pseudoachondroplasia"
Multiple epiphyseal dysplasia due to collagen 9 anomaly	"Multiple epiphyseal dysplasia due to collagen 9 anomaly"
Multiple epiphyseal dysplasia type 1	"Multiple epiphyseal dysplasia type 1", "EDM1", "MED1", "Polyepiphyseal dysplasia type 1"
Multiple epiphyseal dysplasia type 4	"Multiple epiphyseal dysplasia type 4", "Autosomal recessive multiple epiphyseal dysplasia", "EDM4", "MED4", "Polyepiphyseal dysplasia type 4", "rMED"
Multiple epiphyseal dysplasia type 5	"Multiple epiphyseal dysplasia type 5", "BHMED", "Bilateral hereditary micro-epiphyseal dysplasia", "EDM5", "MED5", "Polyepiphyseal dysplasia type 5"
Multiple epiphyseal dysplasia, Al-Gazali type	"Multiple epiphyseal dysplasia, Al-Gazali type", "Multiple epiphyseal dysplasia-macrocephaly-distinctive facies syndrome"
Multiple epiphyseal dysplasia, Beighton type	"Multiple epiphyseal dysplasia, Beighton type", "Multiple epiphyseal dysplasia-myopia-deafness syndrome"
Multiple epiphyseal dysplasia, Lowry type	"Multiple epiphyseal dysplasia, Lowry type", "Multiple epiphyseal dysplasia with Robin phenotype"
Multiple epiphyseal dysplasia, with miniepiphyses	"Multiple epiphyseal dysplasia, with miniepiphyses"
Multiple epiphyseal dysplasia, with severe proximal femoral dysplasia	"Multiple epiphyseal dysplasia, with severe proximal femoral dysplasia"
Multiple fibroadenoma of the breast	"Multiple fibroadenoma of the breast", "Mammary polyadenomatosis"
Multiple intestinal atresia	"Multiple intestinal atresia", "Familial intestinal polyatresia syndrome"
Multiple metaphyseal dysplasia	"Multiple metaphyseal dysplasia"
Multiple mitochondrial DNA deletion syndrome	"Multiple mitochondrial DNA deletion syndrome", "Multiple mtDNA deletion syndrome"
Multiple mitochondrial dysfunctions syndrome	"Multiple mitochondrial dysfunctions syndrome"
Multiple mitochondrial dysfunctions syndrome type 1	"Multiple mitochondrial dysfunctions syndrome type 1", "NFU1 deficiency"
Multiple mitochondrial dysfunctions syndrome type 2	"Multiple mitochondrial dysfunctions syndrome type 2", "BOLA3 deficiency"
Multiple mitochondrial dysfunctions syndrome type 3	"Multiple mitochondrial dysfunctions syndrome type 3", "IBA57 deficiency"
Multiple mitochondrial dysfunctions syndrome type 4	"Multiple mitochondrial dysfunctions syndrome type 4"
Multiple myeloma	"Multiple myeloma", "Kahler's disease", "Medullary plasmacytoma", "Myelomatosis", "Plasma cell myeloma"
Multiple non-ossifying fibromatosis	"Multiple non-ossifying fibromatosis", "Jaffe-Campanacci syndrome"
Multiple osteochondromas	"Multiple osteochondromas", "Bessel-Hagen disease", "Multiple cartilaginous exostoses"
Multiple paragangliomas associated with polycythemia	"Multiple paragangliomas associated with polycythemia", "Multiple paragangliomas associated with erythrocytosis", "Paraganglioma-somatostatinoma-polycythemia syndrome"
Multiple polyglandular tumor	"Multiple polyglandular tumor"
Multiple pterygium syndrome	"Multiple pterygium syndrome"
Multiple pterygium syndrome, Aslan type	"Multiple pterygium syndrome, Aslan type"
Multiple pterygium-malignant hyperthermia syndrome	"Multiple pterygium-malignant hyperthermia syndrome", "Froster-Iskenius-Waterson-Hall syndrome", "Malignant hyperthermia-arthrogryposis-torticollis syndrome"
Multiple sclerosis variant	"Multiple sclerosis variant"
Multiple sclerosis-ichthyosis-factor VIII deficiency syndrome	"Multiple sclerosis-ichthyosis-factor VIII deficiency syndrome"
Multiple self-healing squamous epithelioma	"Multiple self-healing squamous epithelioma", "Familial primary self-healing squamous epithelioma of the skin, Ferguson-Smith type", "Ferguson-Smith disease", "MSSE", "Multiple keratoacanthoma, Ferguson-Smith type", "Self-healing squamous epithelioma type 1"
Multiple sulfatase deficiency	"Multiple sulfatase deficiency", "Juvenile sulfatidosis, Austin type", "MSD", "Mucosulfatidosis"
Multiple symmetric lipomatosis	"Multiple symmetric lipomatosis", "Cephalothoracic lipodystrophy", "Familial benign cervical lipomatosis", "Launois-Bensaude lipomatosis", "Madelung disease"
Multiple synostoses syndrome	"Multiple synostoses syndrome", "Deafness-Hermann type symphalangism syndrome", "Facio-audio-symphalangism", "Symphalangism-brachydactyly syndrome", "WL syndrome"
Multiple system atrophy	"Multiple system atrophy", "MSA", "Multisystem atrophy"
Multiple system atrophy, cerebellar type	"Multiple system atrophy, cerebellar type", "MSA, cerebellar type", "MSA-c", "Sporadic OPCA type 1", "Sporadic olivopontocerebellar atrophy type 1"
Multiple system atrophy, parkinsonian type	"Multiple system atrophy, parkinsonian type", "MSA, parkinsonian type", "MSA-p"
Multisystemic smooth muscle dysfunction syndrome	"Multisystemic smooth muscle dysfunction syndrome"
Murine typhus	"Murine typhus"
Muscle filaminopathy	"Muscle filaminopathy"
Muscle-eye-brain disease	"Muscle-eye-brain disease", "MEB syndrome", "Muscle-eye-brain syndrome", "Santavuori congenital muscular dystrophy"
Muscle-eye-brain disease with bilateral multicystic leucodystrophy	"Muscle-eye-brain disease with bilateral multicystic leucodystrophy", "MEB disease with bilateral multicystic leucodystrophy"
Muscular atrophy-ataxia-retinitis pigmentosa-diabetes mellitus syndrome	"Muscular atrophy-ataxia-retinitis pigmentosa-diabetes mellitus syndrome", "Furukawa-Takagi-Nakao syndrome"
Muscular channelopathy	"Muscular channelopathy"
Muscular dystrophy	"Muscular dystrophy"
Muscular dystrophy-white matter spongiosis syndrome	"Muscular dystrophy-white matter spongiosis syndrome"
Muscular dystrophy, Selcen type	"Muscular dystrophy, Selcen type"
Muscular glycogenosis	"Muscular glycogenosis", "Glycogen storage myopathy"
Muscular hypertrophy-hepatomegaly-polyhydramnios syndrome	"Muscular hypertrophy-hepatomegaly-polyhydramnios syndrome"
Muscular lipidosis	"Muscular lipidosis", "Lipid storage myopathy"
Muscular pseudohypertrophy-hypothyroidism syndrome	"Muscular pseudohypertrophy-hypothyroidism syndrome", "Hoffman syndrome", "Kocher-Debr_-Semelaigne syndrome", "Kocher-Debre-Semelaigne syndrome"
Muscular tumor	"Muscular tumor"
Musculoskeletal disease with cataract	"Musculoskeletal disease with cataract"
Mutilating palmoplantar keratoderma with periorificial keratotic plaques	"Mutilating palmoplantar keratoderma with periorificial keratotic plaques", "Mutilating palmoplantar hyperkeratosis with periorificial keratotic plaques", "Olmsted syndrome", "Palmoplantar and periorificial keratoderma"
MUTYH-related attenuated familial adenomatous polyposis	"MUTYH-related attenuated familial adenomatous polyposis", "MUTYH-related AFAP", "MUTYH-related attenuated FAP", "MUTYH-related attenuated familial polyposis coli"
Myalgia-eosinophilia syndrome associated with tryptophan	"Myalgia-eosinophilia syndrome associated with tryptophan"
Myasthenia gravis	"Myasthenia gravis", "Acquired myasthenia", "Autoimmune myasthenia gravis"
Myasthenic syndrome with eye involvement	"Myasthenic syndrome with eye involvement"
MYBPC1-related autosomal recessive non-lethal arthrogryposis multiplex congenita syndrome	"MYBPC1-related autosomal recessive non-lethal arthrogryposis multiplex congenita syndrome", "MYBPC1-related autosomal recessive non-lethal AMC syndrome"
Mycetoma	"Mycetoma", "Madura foot"
Mycobacterium xenopi infection	"Mycobacterium xenopi infection"
Mycophenolate mofetil embryopathy	"Mycophenolate mofetil embryopathy", "MMF embryopathy"
Mycoplasma encephalitis	"Mycoplasma encephalitis"
Mycosis fungoides and variants	"Mycosis fungoides and variants"
Myelocystocele	"Myelocystocele"
Myelodysplastic syndrome	"Myelodysplastic syndrome"
Myelodysplastic syndrome associated with isolated del(5q) chromosome abnormality	"Myelodysplastic syndrome associated with isolated del(5q) chromosome abnormality", "5q- syndrome"
Myelodysplastic/myeloproliferative disease	"Myelodysplastic/myeloproliferative disease"
Myeloid hemopathy	"Myeloid hemopathy"
Myeloid sarcoma	"Myeloid sarcoma", "Chloroma", "Extramedullary myeloid tumor", "Granulocytic sarcoma"
Myeloid/lymphoid neoplasm associated with FGFR1 rearrangement	"Myeloid/lymphoid neoplasm associated with FGFR1 rearrangement", "8p11 myeloproliferative syndrome", "Stem cell leukemia/lymphoma"
Myeloid/lymphoid neoplasm associated with PDGFRA rearrangement	"Myeloid/lymphoid neoplasm associated with PDGFRA rearrangement"
Myeloid/lymphoid neoplasm associated with PDGFRB rearrangement	"Myeloid/lymphoid neoplasm associated with PDGFRB rearrangement"
Myeloid/lymphoid neoplasms associated with eosinophilia and abnormality of PDGFRA, PDGFRB or FGFR1	"Myeloid/lymphoid neoplasms associated with eosinophilia and abnormality of PDGFRA, PDGFRB or FGFR1"
Myelomeningocele	"Myelomeningocele"
Myeloperoxidase deficiency	"Myeloperoxidase deficiency", "MPO deficiency"
Myeloproliferative neoplasm	"Myeloproliferative neoplasm", "MPD", "MPN", "Myeloproliferative disorder"
MYH7-related late-onset scapuloperoneal muscular dystrophy	"MYH7-related late-onset scapuloperoneal muscular dystrophy", "MYH7-related late-onset SPMD", "MYH7-related late-onset scapuloperoneal syndrome"
MYH9-related disease	"MYH9-related disease", "MYH9-RD", "MYH9-related disorder", "MYH9-related syndrome", "MYH9-related syndromic thrombocytopenia"
Myhre syndrome	"Myhre syndrome", "Facial dysmorphism-intellectual disability-short stature-hearing loss syndrome"
Myiasis	"Myiasis"
MYO5B-related progressive familial intrahepatic cholestasis	"MYO5B-related progressive familial intrahepatic cholestasis", "MYO5B deficiency"
Myoclonic dystonia 15	"Myoclonic dystonia 15", "DYT15", "Myoclonus-dystonia type 15"
Myoclonic epilepsy in non-progressive encephalopathies	"Myoclonic epilepsy in non-progressive encephalopathies", "Myoclonus epilepsy in non-progressive encephalopathies"
Myoclonic epilepsy of infancy	"Myoclonic epilepsy of infancy", "Benign myoclonic epilepsy of infancy", "Benign myoclonus epilepsy of infancy"
Myoclonic-astastic epilepsy	"Myoclonic-astastic epilepsy", "Doose syndrome", "EMAS", "Epilepsy with myoclonic-astatic seizures", "Epilepsy with myoclonic-atonic seizures", "MAE", "Myoclonic atonic epilepsy", "Myoclonic-astatic epilepsy in early childhood"
Myoclonus-cerebellar ataxia-deafness syndrome	"Myoclonus-cerebellar ataxia-deafness syndrome"
Myoclonus-dystonia syndrome	"Myoclonus-dystonia syndrome", "Alcohol-responsive dystonia", "Hereditary essential myoclonus", "Myoclonic dystonia"
Myofibrillar myopathy	"Myofibrillar myopathy"
Myopathic intestinal pseudoobstruction	"Myopathic intestinal pseudoobstruction"
Myopathy and diabetes mellitus	"Myopathy and diabetes mellitus"
Myopathy due to calsequestrin and SERCA1 protein overload	"Myopathy due to calsequestrin and SERCA1 protein overload"
Myopathy with eye involvement	"Myopathy with eye involvement"
Myopathy with hexagonally cross-linked tubular arrays	"Myopathy with hexagonally cross-linked tubular arrays"
Myopathy-growth delay-intellectual disability-hypospadias syndrome	"Myopathy-growth delay-intellectual disability-hypospadias syndrome"
Myopericytoma	"Myopericytoma"
Myopic macular degeneration	"Myopic macular degeneration", "Myopic maculopathy"
Myosclerosis	"Myosclerosis", "Congenital myosclerosis, L_wenthal type", "Congenital myosclerosis, Lowenthal type"
Myospherulosis	"Myospherulosis", "Spherulocytosis"
Myostatin-related muscle hypertrophy	"Myostatin-related muscle hypertrophy"
Myotonia fluctuans	"Myotonia fluctuans", "Exercise-induced delayed-onset myotonia", "Fluctuating myotonia"
Myotonia permanens	"Myotonia permanens"
Myotonic dystrophy	"Myotonic dystrophy"
Myotonic dystrophy type 3	"Myotonic dystrophy type 3"
Myotonic syndrome	"Myotonic syndrome"
Myxofibrosarcoma	"Myxofibrosarcoma", "Fibromyxosarcoma", "Myxoid malignant fibrous histiocytoma"
Myxoid/round cell liposarcoma	"Myxoid/round cell liposarcoma", "MRCLS"
Myxopapillary ependymoma	"Myxopapillary ependymoma"
N syndrome	"N syndrome"
Naegeli-Franceschetti-Jadassohn syndrome	"Naegeli-Franceschetti-Jadassohn syndrome", "NFJ syndrome", "Naegeli syndrome"
Nager syndrome	"Nager syndrome", "Mandibulofacial dysostosis with preaxial limb anomalies", "NAFD", "Nager acrofacial dysostosis", "Preaxial acrodysostosis"
Nail and teeth abnormalities-marginal palmoplantar keratoderma-oral hyperpigmentation syndrome	"Nail and teeth abnormalities-marginal palmoplantar keratoderma-oral hyperpigmentation syndrome", "Ectodermal dysplasia-short stature syndrome", "Short stature-nail dysplasia-marginal palmoplantar keratoderma-oral hyperpigmentation syndrome"
Nail anomaly	"Nail anomaly"
Nail-patella syndrome	"Nail-patella syndrome", "Onychoosteodysplasia", "Turner-Kieser syndrome"
Nail-patella-like renal disease	"Nail-patella-like renal disease", "Salcedo syndrome"
Nakajo-Nishimura syndrome	"Nakajo-Nishimura syndrome", "Amyotrophy-fat tissue anomaly syndrome", "NNS", "Secondary hypertrophic osteoperiostosis with pernio"
NAME syndrome	"NAME syndrome", "Nevi-atrial myxoma-myxoid neurofibromata-ephelides syndrome"
Nance-Horan syndrome	"Nance-Horan syndrome"
Nanophthalmia	"Nanophthalmia"
Narcolepsy without cataplexy	"Narcolepsy without cataplexy"
Narcolepsy-cataplexy syndrome	"Narcolepsy-cataplexy syndrome", "G_lineau disease", "Gelineau disease"
NARP syndrome	"NARP syndrome", "Neurogenic muscle weakness-ataxia-retinitis pigmentosa syndrome", "Neuropathy-ataxia-retinitis pigmentosa syndrome"
Nasal dermoid cyst	"Nasal dermoid cyst", "Nasal dermoid sinus cyst"
Nasal dorsum fistula/cyst	"Nasal dorsum fistula/cyst"
Nasal encephalocele	"Nasal encephalocele"
Nasal ganglioglioma	"Nasal ganglioglioma"
Nasal glial heterotopia	"Nasal glial heterotopia", "Nasal glioma"
Nasolacrimal duct cyst	"Nasolacrimal duct cyst", "Dacryocele", "Dacryocystocele", "Nasolacrimal mucocele"
Nasopalpebral lipoma-coloboma syndrome	"Nasopalpebral lipoma-coloboma syndrome"
Nasopharyngeal carcinoma	"Nasopharyngeal carcinoma"
Nasopharyngeal teratoma	"Nasopharyngeal teratoma", "Teratoma of the nasopharynx"
Nasu-Hakola disease	"Nasu-Hakola disease", "NHD", "PLO-SL", "PLOSL", "Polycystic lipomembranous osteodysplasia with sclerosing leukoencephalopathy"
Natal teeth-intestinal pseudoobstruction-patent ductus syndrome	"Natal teeth-intestinal pseudoobstruction-patent ductus syndrome"
Nathalie syndrome	"Nathalie syndrome", "Deafness-cataract-skeletal anomalies syndrome", "Sensorineural hearing loss-cataract-skeletal anomalies-cardiomyopathy syndrome"
Native American myopathy	"Native American myopathy", "Congenital myopathy-cleft palate-malignant hyperthermia syndrome"
Navajo neurohepatopathy	"Navajo neurohepatopathy", "Navajo neuropathy"
Naxos disease	"Naxos disease", "KWWH type I", "Keratoderma with woolly hair type I", "Keratosis palmoplantaris with arrythmogenic cardiomyopathy", "Palmoplantar hyperkeratosis with arrythmogenic cardiomyopathy", "Palmoplantar keratoderma with arrythmogenic cardiomyopathy"
NDE1-related microhydranencephaly	"NDE1-related microhydranencephaly", "MHAC"
Nebulin-related early-onset distal myopathy	"Nebulin-related early-onset distal myopathy"
Necrobiotic xanthogranuloma	"Necrobiotic xanthogranuloma"
Necrotizing enterocolitis	"Necrotizing enterocolitis"
Necrotizing soft tissue infection	"Necrotizing soft tissue infection", "NSTI"
NEK9-related lethal skeletal dysplasia	"NEK9-related lethal skeletal dysplasia", "Lethal skeletal dysplasia-fetal akinesia-contractures-thoracic dysplasia-pulmonary hypoplasia syndrome"
Nelson syndrome	"Nelson syndrome"
Nemaline myopathy	"Nemaline myopathy", "NEM", "NM", "Nemaline rod myopathy"
Neonatal acute respiratory distress due to SP-B deficiency	"Neonatal acute respiratory distress due to SP-B deficiency", "Neonatal acute respiratory distress due to surfactant protein B deficiency"
Neonatal adrenoleukodystrophy	"Neonatal adrenoleukodystrophy", "NALD"
Neonatal alloimmune neutropenia	"Neonatal alloimmune neutropenia"
Neonatal antiphospholipid syndrome	"Neonatal antiphospholipid syndrome", "Neonatal Hughes syndrome", "Neonatal antiphospholipid antibody syndrome"
Neonatal autoimmune hemolytic anemia	"Neonatal autoimmune hemolytic anemia", "Neonatal AHA", "Neonatal AIHA"
Neonatal brainstem dysfunction	"Neonatal brainstem dysfunction"
Neonatal dermatomyositis	"Neonatal dermatomyositis", "Neonatal DM"
Neonatal diabetes mellitus	"Neonatal diabetes mellitus", "NDM"
Neonatal diabetes-congenital hypothyroidism-congenital glaucoma-hepatic fibrosis-polycystic kidneys syndrome	"Neonatal diabetes-congenital hypothyroidism-congenital glaucoma-hepatic fibrosis-polycystic kidneys syndrome"
Neonatal encephalomyopathy-cardiomyopathy-respiratory distress syndrome	"Neonatal encephalomyopathy-cardiomyopathy-respiratory distress syndrome", "COQ4-related neonatal encephalomyopathy"
Neonatal epilepsy syndrome	"Neonatal epilepsy syndrome"
Neonatal glycine encephalopathy	"Neonatal glycine encephalopathy", "Classic glycine encephalopathy", "Neonatal NKH", "Neonatal non-ketotic hyperglycinemia"
Neonatal hemochromatosis	"Neonatal hemochromatosis"
Neonatal hypoxic and ischemic brain injury	"Neonatal hypoxic and ischemic brain injury", "HIE", "Hypoxic and ischemic brain injury in the newborn", "Hypoxic-ischemic encephalopathy", "Perinatal asphyxia", "Perinatal hypoxia"
Neonatal ichthyosis-sclerosing cholangitis syndrome	"Neonatal ichthyosis-sclerosing cholangitis syndrome", "IHSC", "Ichthyosis-hypotrichosis-sclerosing cholangitis syndrome", "NISCH syndrome"
Neonatal inflammatory skin and bowel disease	"Neonatal inflammatory skin and bowel disease"
Neonatal intrahepatic cholestasis due to citrin deficiency	"Neonatal intrahepatic cholestasis due to citrin deficiency", "NICCD", "Neonatal intrahepatic cholestasis caused by citrin deficiency"
Neonatal iodine exposure	"Neonatal iodine exposure"
Neonatal lupus erythematosus	"Neonatal lupus erythematosus"
Neonatal Marfan syndrome	"Neonatal Marfan syndrome", "Neonatal MFS"
Neonatal neutropenia	"Neonatal neutropenia"
Neonatal osteosclerotic dysplasia	"Neonatal osteosclerotic dysplasia"
Neonatal scleroderma	"Neonatal scleroderma"
Neonatal severe cardiopulmonary failure due to mitochondrial methylation defect	"Neonatal severe cardiopulmonary failure due to mitochondrial methylation defect", "COXPD28", "Combined oxidative phosphorylation defect type 28"
Neonatal severe primary hyperparathyroidism	"Neonatal severe primary hyperparathyroidism", "NSHPT"
Neovascular glaucoma	"Neovascular glaucoma"
Nephroblastoma	"Nephroblastoma", "Renal embryonic tumor", "Wilms tumor"
Nephrogenic diabetes insipidus	"Nephrogenic diabetes insipidus"
Nephrogenic diabetes insipidus-intracranial calcification syndrome	"Nephrogenic diabetes insipidus-intracranial calcification syndrome", "Schofer-Beetz-Bohl syndrome"
Nephrogenic syndrome of inappropriate antidiuresis	"Nephrogenic syndrome of inappropriate antidiuresis", "NSIAD"
Nephrogenic systemic fibrosis	"Nephrogenic systemic fibrosis", "Nephrogenic fibrosing dermopathy"
Nephronophthisis	"Nephronophthisis"
Nephropathic infantile cystinosis	"Nephropathic infantile cystinosis"
Nephropathy secondary to a storage or other metabolic disease	"Nephropathy secondary to a storage or other metabolic disease"
Nephropathy-associated ciliopathy	"Nephropathy-associated ciliopathy"
Nephropathy-deafness-hyperparathyroidism syndrome	"Nephropathy-deafness-hyperparathyroidism syndrome", "Edwards-Patton-Dilly syndrome"
Nephrosis-deafness-urinary tract-digital malformations syndrome	"Nephrosis-deafness-urinary tract-digital malformations syndrome", "Braun-Bayer syndrome"
Nephrotic syndrome-deafness-pretibial epidermolysis bullosa syndrome	"Nephrotic syndrome-deafness-pretibial epidermolysis bullosa syndrome", "Nephrotic syndrome-hearing loss-pretibial epidermolysis bullosa syndrome"
Nervous system anomaly with eye involvement	"Nervous system anomaly with eye involvement"
Nestor-Guillermo progeria syndrome	"Nestor-Guillermo progeria syndrome", "NGPS"
Netherton syndrome	"Netherton syndrome", "Bamboo hair syndrome", "Com_x008f_l-Netherton syndrome", "NS", "Comel-Netherton syndrome"
Neu-Laxova syndrome	"Neu-Laxova syndrome", "3-phosphoglycerate dehydrogenase deficiency, neonatal form"
Neuhauser anomaly	"Neuhauser anomaly"
Neuhauser-Eichner-Opitz syndrome	"Neuhauser-Eichner-Opitz syndrome", "Recurrent encephalophathy of childhood"
Neural tube closure defect	"Neural tube closure defect"
Neural tube defect	"Neural tube defect"
Neuralgic amyotrophy	"Neuralgic amyotrophy", "Acute brachial plexus neuritis", "Brachial plexus neuritis", "Immune brachial plexus neuropathy", "Mononeuritis multiplex with brachial predilection", "Neuralgic shoulder amyotrophy"
Neurenteric cyst	"Neurenteric cyst"
Neuro-ophthalmological disease	"Neuro-ophthalmological disease"
Neuroacanthocytosis	"Neuroacanthocytosis"
Neuroblastoma	"Neuroblastoma"
Neurocutaneous melanocytosis	"Neurocutaneous melanocytosis", "NCM", "Neurocutaneous melanosis"
Neurocutaneous syndrome with epilepsy	"Neurocutaneous syndrome with epilepsy"
Neurodegeneration due to 3-hydroxyisobutyryl-CoA hydrolase deficiency	"Neurodegeneration due to 3-hydroxyisobutyryl-CoA hydrolase deficiency", "HIBCH deficiency", "Methacrylic aciduria", "Valine metabolic defect"
Neurodegeneration with brain iron accumulation	"Neurodegeneration with brain iron accumulation", "NBIA"
Neurodegenerative disease with chorea	"Neurodegenerative disease with chorea"
Neurodegenerative disease with dementia	"Neurodegenerative disease with dementia"
Neurodegenerative syndrome due to cerebral folate transport deficiency	"Neurodegenerative syndrome due to cerebral folate transport deficiency"
Neurodevelopmental disorder-craniofacial dysmorphism-cardiac defect-hip dysplasia syndrome	"Neurodevelopmental disorder-craniofacial dysmorphism-cardiac defect-hip dysplasia syndrome"
Neurodevelopmental disorder-craniofacial dysmorphism-cardiac defect-hip dysplasia syndrome due to 9q21 microdeletion	"Neurodevelopmental disorder-craniofacial dysmorphism-cardiac defect-hip dysplasia syndrome due to 9q21 microdeletion", "9q21 microdeletion syndrome", "Del(9)(q21)"
Neurodevelopmental disorder-craniofacial dysmorphism-cardiac defect-hip dysplasia syndrome due to a point mutation	"Neurodevelopmental disorder-craniofacial dysmorphism-cardiac defect-hip dysplasia syndrome due to a point mutation", "Au-Kline syndrome"
Neuroectodermal melanolysosomal disease	"Neuroectodermal melanolysosomal disease", "Elejalde disease"
Neuroectodermal-endocrine syndrome	"Neuroectodermal-endocrine syndrome", "Oerter-Friedman-Anderson syndrome"
Neuroendocrine cell hyperplasia of infancy	"Neuroendocrine cell hyperplasia of infancy", "NCHI", "NEHI"
Neuroendocrine tumor	"Neuroendocrine tumor", "APUDoma"
Neuroendocrine tumor of the anal canal	"Neuroendocrine tumor of the anal canal", "NET of the anal canal", "Neuroendocrine neoplasm of the anal canal"
Neuroendocrine tumor of the appendix	"Neuroendocrine tumor of the appendix", "Appendiceal neuroendocrine tumor"
Neuroendocrine tumor of the colon	"Neuroendocrine tumor of the colon", "Colonic NET", "NET of the colon", "Neuroendocrine neoplasm of the colon"
Neuroendocrine tumor of the rectum	"Neuroendocrine tumor of the rectum", "Rectal neuroendocrine tumor"
Neuroendocrine tumor of the small intestine	"Neuroendocrine tumor of the small intestine", "NET of the small intestine", "Neuroendocrine neoplasm of the small intestine", "Neuroendocrine tumor of small bowel"
Neuroendocrine tumor with other location	"Neuroendocrine tumor with other location"
Neuroepithelioma	"Neuroepithelioma"
Neurofaciodigitorenal syndrome	"Neurofaciodigitorenal syndrome", "Freire Maia-Pinheiro-Opitz syndrome"
Neuroferritinopathy	"Neuroferritinopathy", "Adult basal ganglia disease", "Ferritin-related neurodegeneration", "Hereditary ferritinopathy"
Neurofibroma	"Neurofibroma"
Neurofibromatosis type 1	"Neurofibromatosis type 1", "NF1", "Von Recklinghausen disease"
Neurofibromatosis type 1 due to NF1 mutation or intragenic deletion	"Neurofibromatosis type 1 due to NF1 mutation or intragenic deletion", "Von Recklinghausen disease due to NF1 mutation or intragenic deletion"
Neurofibromatosis type 2	"Neurofibromatosis type 2", "Bilateral acoustic neurofibromatosis", "Central neurofibromatosis", "NF2"
Neurofibromatosis type 3	"Neurofibromatosis type 3", "NF3", "Neurilemmomatosis", "Schwannomatosis"
Neurofibromatosis type 6	"Neurofibromatosis type 6", "Familial caf_-au-lait spots", "Multiple caf_-au-lait spots", "Multiple caf_-au-lait syndrome", "NF6", "Familial cafe-au-lait spots", "Multiple cafe-au-lait spots", "Multiple cafe-au-lait syndrome"
Neurofibromatosis-Noonan syndrome	"Neurofibromatosis-Noonan syndrome", "NFNS", "Neurofibromatosis type 1-Noonan syndrome"
Neurogenic arthrogryposis multiplex congenita	"Neurogenic arthrogryposis multiplex congenita"
Neurogenic palpebral tumor	"Neurogenic palpebral tumor"
Neurogenic scapuloperoneal syndrome, Kaeser type	"Neurogenic scapuloperoneal syndrome, Kaeser type", "Kaeser syndrome", "Stark-Kaeser syndrome"
Neurogenic thoracic outlet syndrome	"Neurogenic thoracic outlet syndrome", "NTOS", "Neurogenic TOS", "Neurogenic cervical rib syndrome", "Neurogenic costoclavicular syndrome", "Neurogenic thoracic outlet compression syndrome"
Neuroleptic malignant syndrome	"Neuroleptic malignant syndrome"
Neurological channelopathy	"Neurological channelopathy"
Neurological channelopathy of the central nervous system due to a genetic acetylcholine receptor defect	"Neurological channelopathy of the central nervous system due to a genetic acetylcholine receptor defect"
Neurological channelopathy of the central nervous system due to a genetic calcium channel defect	"Neurological channelopathy of the central nervous system due to a genetic calcium channel defect"
Neurological channelopathy of the central nervous system due to a genetic GABA receptor defect	"Neurological channelopathy of the central nervous system due to a genetic GABA receptor defect"
Neurological channelopathy of the central nervous system due to a genetic glycine receptor defect	"Neurological channelopathy of the central nervous system due to a genetic glycine receptor defect"
Neurological channelopathy of the central nervous system due to a genetic potassium channel defect	"Neurological channelopathy of the central nervous system due to a genetic potassium channel defect"
Neurological channelopathy of the central nervous system due to a genetic sodium channel defect	"Neurological channelopathy of the central nervous system due to a genetic sodium channel defect"
Neurological conditions associated with aminoacylase 1 deficiency	"Neurological conditions associated with aminoacylase 1 deficiency", "ACY1D", "N-acyl-L-amino acid amidohydrolase deficiency"
Neurological muscular channelopathy due to a genetic calcium channel defect	"Neurological muscular channelopathy due to a genetic calcium channel defect"
Neurological muscular channelopathy due to a genetic chloride channel defect	"Neurological muscular channelopathy due to a genetic chloride channel defect"
Neurological muscular channelopathy due to a genetic potassium channel defect	"Neurological muscular channelopathy due to a genetic potassium channel defect"
Neurological muscular channelopathy due to a genetic ryanodine receptor defect	"Neurological muscular channelopathy due to a genetic ryanodine receptor defect"
Neurological muscular channelopathy due to a genetic sodium channel defect	"Neurological muscular channelopathy due to a genetic sodium channel defect"
Neurolymphomatosis	"Neurolymphomatosis"
Neurometabolic disease	"Neurometabolic disease"
Neurometabolic disorder due to serine deficiency	"Neurometabolic disorder due to serine deficiency", "Serine deficiency"
Neuromuscular disease	"Neuromuscular disease"
Neuromuscular disease with dilated cardiomyopathy	"Neuromuscular disease with dilated cardiomyopathy"
Neuromuscular junction disease	"Neuromuscular junction disease"
Neuromyelitis optica	"Neuromyelitis optica", "Devic disease"
Neuronal ceroid lipofuscinosis	"Neuronal ceroid lipofuscinosis", "NCL"
Neuronal intestinal pseudoobstruction	"Neuronal intestinal pseudoobstruction"
Neuronal intranuclear inclusion disease	"Neuronal intranuclear inclusion disease"
Neuronal tumor	"Neuronal tumor"
Neuropathy with hearing impairment	"Neuropathy with hearing impairment"
Neurotrophic keratopathy	"Neurotrophic keratopathy", "Neurotrophic keratitis"
Neurovascular malformation	"Neurovascular malformation"
Neutral lipid storage disease	"Neutral lipid storage disease", "Lipidosis with triglyceride storage disease"
Neutral lipid storage myopathy	"Neutral lipid storage myopathy", "NLSDM", "Neutral lipid storage disease with myopathy without ichthyosis", "Triglyceride deposit cardiomyovasculopathy"
Neutropenia-hyperlymphocytosis with large granular lymphocytes syndrome	"Neutropenia-hyperlymphocytosis with large granular lymphocytes syndrome"
Neutropenia-monocytopenia-deafness syndrome	"Neutropenia-monocytopenia-deafness syndrome"
Neutrophil immunodeficiency syndrome	"Neutrophil immunodeficiency syndrome"
NEVADA syndrome	"NEVADA syndrome", "Nevus epidermicus verrucosus with angiodysplasia and aneurysms"
Nevo syndrome	"Nevo syndrome", "Cerebral gigantism, Nevo type"
Nevus comedonicus syndrome	"Nevus comedonicus syndrome"
Nevus of Ito	"Nevus of Ito", "Nevus fuscocaeruleus acromiodeltoideus"
Nevus of Ota	"Nevus of Ota", "Nevus fusculoceruleus ophthalmomaxillaris"
New-onset refractory status epilepticus	"New-onset refractory status epilepticus", "NORSE"
Niemann-Pick disease type A	"Niemann-Pick disease type A"
Niemann-Pick disease type B	"Niemann-Pick disease type B"
Niemann-Pick disease type C	"Niemann-Pick disease type C"
Niemann-Pick disease type C, adult neurologic onset	"Niemann-Pick disease type C, adult neurologic onset"
Niemann-Pick disease type C, juvenile neurologic onset	"Niemann-Pick disease type C, juvenile neurologic onset", "Niemann-Pick disease type C, classic form"
Niemann-Pick disease type C, late infantile neurologic onset	"Niemann-Pick disease type C, late infantile neurologic onset"
Niemann-Pick disease type C, severe early infantile neurologic onset	"Niemann-Pick disease type C, severe early infantile neurologic onset"
Niemann-Pick disease type C, severe perinatal form	"Niemann-Pick disease type C, severe perinatal form"
Niemann-Pick disease type D	"Niemann-Pick disease type D", "Niemann-Pick disease, Nova Scotia type"
Niemann-Pick disease type E	"Niemann-Pick disease type E"
Night blindness-skeletal anomalies-dysmorphism syndrome	"Night blindness-skeletal anomalies-dysmorphism syndrome", "Hunter-Thompson-Reed syndrome"
Nijmegen breakage syndrome	"Nijmegen breakage syndrome", "AT V1", "Ataxia-telangiectasia, variant 1", "Berlin breakage syndrome", "Immunodeficiency-microcephaly-chromosomal instability syndrome", "Microcephaly-immunodeficiency-lymphoreticuloma syndrome", "NBS", "Seemanova syndrome type 2"
Nijmegen breakage syndrome-like disorder	"Nijmegen breakage syndrome-like disorder", "Microcephaly and chromosomal instability without immunodeficiency", "NBS-like disorder", "NBSLD", "RAD50 deficiency"
NIK deficiency	"NIK deficiency", "Primary immunodeficiency with multifaceted aberrant lymphoid immunity"
Nipah virus disease	"Nipah virus disease", "Nipah encephalitis", "Nipah fever"
NK-cell enteropathy	"NK-cell enteropathy"
NLRP12-associated hereditary periodic fever syndrome	"NLRP12-associated hereditary periodic fever syndrome", "FCAS2", "Familial cold autoinflammatory syndrome type 2", "NAPS12"
Nocardiosis	"Nocardiosis"
Nodal marginal zone B-cell lymphoma	"Nodal marginal zone B-cell lymphoma", "NMZL"
Nodular cutaneous amyloidosis	"Nodular cutaneous amyloidosis", "PLCNA", "Primary localized cutaneous nodular amyloidosis"
Nodular fasciitis	"Nodular fasciitis", "Pseudosarcomatous fasciitis", "Pseudosarcomatous fibromatosis"
Nodular lichen myxedematosus	"Nodular lichen myxedematosus", "Atypical tuberous myxedema of Jadassohn-Dosseker"
Nodular lymphocyte predominant Hodgkin lymphoma	"Nodular lymphocyte predominant Hodgkin lymphoma", "NLPHL"
Nodular neuronal heterotopia	"Nodular neuronal heterotopia"
Nodular non-suppurative panniculitis	"Nodular non-suppurative panniculitis", "Idiopathic lobular panniculitis", "Idiopathic nodular panniculitis", "Pfeiffer-Weber-Christian syndrome", "Relapsing febrile nodular nonsuppurative panniculitis", "Relapsing febrile nodular panniculitis", "WCD", "Weber-Christian disease", "Weber-Christian panniculitis"
Nodular regenerative hyperplasia of the liver	"Nodular regenerative hyperplasia of the liver", "Non-cirrhotic nodulation"
Nodular urticaria pigmentosa	"Nodular urticaria pigmentosa"
Nodulosis-arthropathy-osteolysis syndrome	"Nodulosis-arthropathy-osteolysis syndrome", "Multicentric osteolysis-nodulosis-arthropathy syndrome", "NAO syndrome"
Noma	"Noma", "Cancrum oris"
Non progressive epilepsy and/or ataxia with myoclonus as a major feature	"Non progressive epilepsy and/or ataxia with myoclonus as a major feature"
Non-24-hour sleep-wake syndrome	"Non-24-hour sleep-wake syndrome", "Hypernychthemeral syndrome"
Non-acquired combined pituitary hormone deficiencies without extra-pituitary malformations	"Non-acquired combined pituitary hormone deficiencies without extra-pituitary malformations"
Non-acquired combined pituitary hormone deficiency	"Non-acquired combined pituitary hormone deficiency", "Congenital combined pituitary hormone deficiency", "Congenital hypopituitarism"
Non-acquired combined pituitary hormone deficiency-sensorineural hearing loss-spine abnormalities syndrome	"Non-acquired combined pituitary hormone deficiency-sensorineural hearing loss-spine abnormalities syndrome", "Non-acquired combined pituitary hormone deficiency-deafness-rigid cervical spine syndrome"
Non-acquired isolated growth hormone deficiency	"Non-acquired isolated growth hormone deficiency", "Congenital IGHD", "Congenital isolated GH deficiency", "Congenital isolated growth hormone deficiency"
Non-acquired pituitary hormone deficiency	"Non-acquired pituitary hormone deficiency"
Non-acquired premature ovarian failure	"Non-acquired premature ovarian failure"
Non-amyloid fibrillary glomerulopathy	"Non-amyloid fibrillary glomerulopathy", "Congo red-negative amyloidosis-like glomerulopathy", "Non-amyloid fibrillary glomerulonephritis"
Non-amyloid monoclonal immunoglobulin deposition disease	"Non-amyloid monoclonal immunoglobulin deposition disease", "Non-amyloid MIDD", "Randall disease"
Non-central nervous system-localized embryonal carcinoma	"Non-central nervous system-localized embryonal carcinoma", "Non-CNS-localized embryonal carcinoma"
Non-classic congenital lipoid adrenal hyperplasia due to STAR deficency	"Non-classic congenital lipoid adrenal hyperplasia due to STAR deficency"
Non-distal monosomy 10q	"Non-distal monosomy 10q", "Non-distal deletion 10q", "Non-telomeric monosomy 10q"
Non-distal monosomy 12q	"Non-distal monosomy 12q", "Non-distal deletion 12q", "Non-telomeric monosomy 12q"
Non-distal monosomy 20q	"Non-distal monosomy 20q", "Non-distal deletion 20q", "Non-telomeric monosomy 20q"
Non-distal monosomy 7p	"Non-distal monosomy 7p", "Non-distal deletion 7p", "Non-telomeric monosomy 7p"
Non-distal trisomy 10q	"Non-distal trisomy 10q", "Non-distal duplication 10q", "Non-telomeric trisomy 10q"
Non-distal trisomy 13q	"Non-distal trisomy 13q", "Non-distal duplication 13q", "Non-telomeric trisomy 13q"
Non-distal trisomy 9q	"Non-distal trisomy 9q", "Non-distal duplication 9q", "Non-telomeric trisomy 9q"
Non-dystrophic myopathy	"Non-dystrophic myopathy"
Non-epidermolytic palmoplantar keratoderma	"Non-epidermolytic palmoplantar keratoderma", "Autosomal dominant diffuse palmoplantar keratoderma, Norrbotten type", "Diffuse palmoplantar keratoderma, Bothnian type", "NEPPK"
Non-eruption of teeth-maxillary hypoplasia-genu valgum syndrome	"Non-eruption of teeth-maxillary hypoplasia-genu valgum syndrome", "Stoelinga-de Koomen-Davis syndrome"
Non-familial dilated cardiomyopathy	"Non-familial dilated cardiomyopathy"
Non-familial hypertrophic cardiomyopathy	"Non-familial hypertrophic cardiomyopathy"
Non-familial rare disease with dilated cardiomyopathy	"Non-familial rare disease with dilated cardiomyopathy"
Non-familial restrictive cardiomyopathy	"Non-familial restrictive cardiomyopathy"
Non-functioning paraganglioma	"Non-functioning paraganglioma", "Non-secreting paraganglioma"
Non-functioning pituitary adenoma	"Non-functioning pituitary adenoma", "NFPA"
Non-genetic cardiac rhythm disease	"Non-genetic cardiac rhythm disease"
Non-hereditary congenital primary lymphedema	"Non-hereditary congenital primary lymphedema", "Milroy-like disease"
Non-hereditary degenerative ataxia	"Non-hereditary degenerative ataxia"
Non-hereditary late-onset primary lymphedema	"Non-hereditary late-onset primary lymphedema", "Meige-like disease"
Non-hereditary retinoblastoma	"Non-hereditary retinoblastoma"
Non-herpetic acute limbic encephalitis	"Non-herpetic acute limbic encephalitis"
Non-histaminic angioedema	"Non-histaminic angioedema", "Angioneurotic edema", "Bradykinine-induced angioedema", "Non histamine-induced angioedema"
Non-Hodgkin lymphoma	"Non-Hodgkin lymphoma", "NHL"
Non-hypoproteinemic hypertrophic gastropathy	"Non-hypoproteinemic hypertrophic gastropathy", "Hypertrophic gastropathy without hypoproteinemia"
Non-immune hydrops fetalis	"Non-immune hydrops fetalis", "Non-immune HF", "Non-immune fetal edema", "Non-immune fetal hydrops"
Non-immunoglobulin-mediated membranoproliferative glomerulonephritis	"Non-immunoglobulin-mediated membranoproliferative glomerulonephritis", "C3 glomerulopathy", "Non-Ig-mediated MPGN", "Non-Ig-mediated membranoproliferative glomerulonephritis", "Non-immunoglobulin-mediated MPGN"
Non-infectious anterior uveitis	"Non-infectious anterior uveitis", "Non-infectious iridocyclitis"
Non-infectious posterior uveitis	"Non-infectious posterior uveitis", "Non-infectious choroiditis"
Non-inflammatory vasculopathy	"Non-inflammatory vasculopathy"
Non-involuting congenital hemangioma	"Non-involuting congenital hemangioma", "NICH"
Non-Langerhans cell histiocytosis	"Non-Langerhans cell histiocytosis"
Non-papillary transitional cell carcinoma of the bladder	"Non-papillary transitional cell carcinoma of the bladder", "Non-papillary urothelial carcinoma"
Non-paraneoplastic limbic encephalitis	"Non-paraneoplastic limbic encephalitis"
Non-paraneoplastic sensory ganglionopathy	"Non-paraneoplastic sensory ganglionopathy", "Non-paraneoplastic sensory neuronopathy"
Non-polyposis Turcot syndrome	"Non-polyposis Turcot syndrome"
Non-pore-loop channelopathy	"Non-pore-loop channelopathy"
Non-pore-loop channelopathy due to Cl- channel barttin anomaly	"Non-pore-loop channelopathy due to Cl- channel barttin anomaly"
Non-pore-loop channelopathy due to Cl- channel Clc2 anomaly	"Non-pore-loop channelopathy due to Cl- channel Clc2 anomaly"
Non-pore-loop channelopathy due to Cl- channel skeletal muscle Clc1 anomaly	"Non-pore-loop channelopathy due to Cl- channel skeletal muscle Clc1 anomaly"
Non-pore-loop channelopathy due to Cl- channels kidney CLCKA and CLCKB anomaly	"Non-pore-loop channelopathy due to Cl- channels kidney CLCKA and CLCKB anomaly"
Non-pore-loop channelopathy due to Cl- transporter Clc7anomaly	"Non-pore-loop channelopathy due to Cl- transporter Clc7anomaly"
Non-pore-loop channelopathy due to Cl- transporter kidney Clc5 anomaly	"Non-pore-loop channelopathy due to Cl- transporter kidney Clc5 anomaly"
Non-pore-loop channelopathy due to epithelial Cl- channel bestrophin anomaly	"Non-pore-loop channelopathy due to epithelial Cl- channel bestrophin anomaly"
Non-pore-loop channelopathy due to epithelial Cl- channel CFTR anomaly	"Non-pore-loop channelopathy due to epithelial Cl- channel CFTR anomaly"
Non-progressive cerebellar ataxia with intellectual disability	"Non-progressive cerebellar ataxia with intellectual disability"
Non-progressive predominantly posterior cavitating leukoencephalopathy with peripheral neuropathy	"Non-progressive predominantly posterior cavitating leukoencephalopathy with peripheral neuropathy"
Non-recovering obstetric brachial plexus lesion	"Non-recovering obstetric brachial plexus lesion", "Chronic obstetric brachial plexus injury", "Chronic obstetric brachial plexus palsy", "Non-recovering OBPI", "Non-recovering OBPL"
Non-rhizomelic chondrodysplasia punctata	"Non-rhizomelic chondrodysplasia punctata"
Non-secreting chemodectoma	"Non-secreting chemodectoma"
Non-seminomatous germ cell tumor of testis	"Non-seminomatous germ cell tumor of testis", "Non-dysgerminomatous germ cell tumor of testis", "Testicular non seminomatous germ cell tumor", "Testicular non-dysgerminomatous germ cell tumor"
Non-severe combined immunodeficiency	"Non-severe combined immunodeficiency", "Non-SCID"
Non-specific interstitial pneumonia	"Non-specific interstitial pneumonia", "NSIP", "Non-specific idiopathic interstitial pneumonia"
Non-spherocytic hemolytic anemia due to hexokinase deficiency	"Non-spherocytic hemolytic anemia due to hexokinase deficiency"
Non-syndromic central nervous system malformation	"Non-syndromic central nervous system malformation"
Non-syndromic cerebral malformation due to abnormal neuronal migration	"Non-syndromic cerebral malformation due to abnormal neuronal migration", "Brain malformation due to abnormal neuronal migration"
Non-syndromic complex polydactyly	"Non-syndromic complex polydactyly"
Non-syndromic developmental defect of the eye	"Non-syndromic developmental defect of the eye"
Non-syndromic diaphragmatic or abdominal wall malformation	"Non-syndromic diaphragmatic or abdominal wall malformation"
Non-syndromic diaphragmatic or thoracic malformation	"Non-syndromic diaphragmatic or thoracic malformation"
Non-syndromic esophageal malformation	"Non-syndromic esophageal malformation"
Non-syndromic gastroduodenal malformation	"Non-syndromic gastroduodenal malformation"
Non-syndromic genetic deafness	"Non-syndromic genetic deafness", "Isolated genetic deafness"
Non-syndromic intestinal malformation	"Non-syndromic intestinal malformation"
Non-syndromic limb malformation	"Non-syndromic limb malformation"
Non-syndromic limb reduction defect	"Non-syndromic limb reduction defect", "Non-syndromic limb hypoplasia"
Non-syndromic male infertility due to sperm motility disorder	"Non-syndromic male infertility due to sperm motility disorder", "Non-syndromic male infertility due asthenozoospermia"
Non-syndromic polydactyly	"Non-syndromic polydactyly"
Non-syndromic polydactyly, syndactyly and/or hyperphalangy	"Non-syndromic polydactyly, syndactyly and/or hyperphalangy"
Non-syndromic pontocerebellar hypoplasia	"Non-syndromic pontocerebellar hypoplasia", "PCH", "Pontoneocerebellar atrophy", "Pontoneocerebllar hypoplasia"
Non-syndromic postaxial polydactyly	"Non-syndromic postaxial polydactyly"
Non-syndromic preaxial polydactyly	"Non-syndromic preaxial polydactyly"
Non-syndromic renal or urinary tract malformation	"Non-syndromic renal or urinary tract malformation"
Non-syndromic respiratory or mediastinal malformation	"Non-syndromic respiratory or mediastinal malformation"
Non-syndromic syndactyly	"Non-syndromic syndactyly"
Non-syndromic urogenital tract malformation	"Non-syndromic urogenital tract malformation"
Non-syndromic urogenital tract malformation of female	"Non-syndromic urogenital tract malformation of female"
Non-syndromic urogenital tract malformation of male	"Non-syndromic urogenital tract malformation of male"
Non-syndromic urogenital tract malformation of male and female	"Non-syndromic urogenital tract malformation of male and female"
Non-syndromic uterovaginal malformation	"Non-syndromic uterovaginal malformation"
Non-syndromic visceral malformation	"Non-syndromic visceral malformation"
Non-X-linked congenital disorder of glycosylation with intellectual disability as a major feature	"Non-X-linked congenital disorder of glycosylation with intellectual disability as a major feature", "Non-X-linked CDG with intellectual disability as a major feature"
Noonan syndrome	"Noonan syndrome"
Noonan syndrome and Noonan-related syndrome	"Noonan syndrome and Noonan-related syndrome"
Noonan syndrome with multiple lentigines	"Noonan syndrome with multiple lentigines", "Cardiomyopathic lentiginosis", "Familial multiple lentigines syndrome", "LEOPARD syndrome"
Noonan syndrome-like disorder with juvenile myelomonocytic leukemia	"Noonan syndrome-like disorder with juvenile myelomonocytic leukemia", "CBL syndrome", "Noonan syndrome-like disorder with JMML"
Noonan syndrome-like disorder with loose anagen hair	"Noonan syndrome-like disorder with loose anagen hair", "NS/LAH", "Tosti syndrome"
Normal pressure hydrocephalus	"Normal pressure hydrocephalus", "Chronic adult hydrocephalus", "NPH"
Normokalemic periodic paralysis	"Normokalemic periodic paralysis", "NormoKPP", "NormoPP", "Normokalemic PP", "Periodic paralysis type 3", "Potassium-sensitive normokalemic periodic paralysis"
Normosmic congenital hypogonadotropic hypogonadism	"Normosmic congenital hypogonadotropic hypogonadism", "Gonadotropic deficiency", "Isolated congenital gonadotropin deficiency", "Normosmic idiopathic hypogonadotropic hypogonadism", "nIHH"
Norrie disease	"Norrie disease", "Atrophia bulborum hereditaria", "Episkopi blindness", "Norrie-Warburg disease"
North Carolina macular dystrophy	"North Carolina macular dystrophy", "CAPE dystrophy", "CAPED", "Central areolar pigment epithelial dystrophy", "Central retinal pigment epithelial dystrophy", "MCDR1", "NCMD", "North Carolina macular dystrophy, retinal 1", "Progressive foveal dystrophy"
Nose and cavum anomaly	"Nose and cavum anomaly"
NPHP3-related Meckel-like syndrome	"NPHP3-related Meckel-like syndrome", "Goldston syndrome", "Meckel syndrome type 7", "Meckel-like syndrome type 1", "Renal-hepatic-pancreatic dysplasia-Dandy-Walker cysts syndrome"
NTHL1-related attenuated familial adenomatous polyposis	"NTHL1-related attenuated familial adenomatous polyposis", "NTHL1-related AFAP", "NTHL1-related attenuated FAP"
Nuclear cell envelopathy	"Nuclear cell envelopathy"
Nuclear oculomotor paralysis	"Nuclear oculomotor paralysis"
Null pituitary adenoma	"Null pituitary adenoma"
Null syndrome	"Null syndrome", "PLP1 null syndrome", "Pelizaeus-Merzbacher disease, null syndrome"
NUT midline carcinoma	"NUT midline carcinoma", "NMC"
O'Sullivan-McLeod syndrome	"O'Sullivan-McLeod syndrome"
Obesity due to CEP19 deficiency	"Obesity due to CEP19 deficiency"
Obesity due to congenital leptin deficiency	"Obesity due to congenital leptin deficiency"
Obesity due to congenital leptin resistance	"Obesity due to congenital leptin resistance"
Obesity due to leptin receptor gene deficiency	"Obesity due to leptin receptor gene deficiency"
Obesity due to melanocortin 4 receptor deficiency	"Obesity due to melanocortin 4 receptor deficiency", "MC4R deficiency"
Obesity due to pro-opiomelanocortin deficiency	"Obesity due to pro-opiomelanocortin deficiency", "POMC deficiency"
Obesity due to prohormone convertase I deficiency	"Obesity due to prohormone convertase I deficiency", "PCI deficiency"
Obesity due to SIM1 deficiency	"Obesity due to SIM1 deficiency"
Obesity-colitis-hypothyroidism-cardiac hypertrophy-developmental delay syndrome	"Obesity-colitis-hypothyroidism-cardiac hypertrophy-developmental delay syndrome"
Oblique facial cleft	"Oblique facial cleft", "Orbitofacial cleft"
Occipital encephalocele	"Occipital encephalocele"
Occipital horn syndrome	"Occipital horn syndrome", "EDS IX", "Ehlers-Danlos syndrome type 9", "Ehlers-Danlos syndrome type IX", "X-linked cutis laxa"
Occipital pachygyria and polymicrogyria	"Occipital pachygyria and polymicrogyria", "Occipital MCD", "Occipital malformations of cortical development"
Occult macular dystrophy	"Occult macular dystrophy", "OCMD", "OMD"
Occupational allergic alveolitis	"Occupational allergic alveolitis"
Ochoa syndrome	"Ochoa syndrome", "Hydronephrosis-inverted smile syndrome", "Inverted smile-neurogenic bladder syndrome", "Partial facial palsy with urinary abnormalities", "Urofacial syndrome"
Ocular albinism	"Ocular albinism"
Ocular albinism with congenital sensorineural deafness	"Ocular albinism with congenital sensorineural deafness", "Waardenburg syndrome type 2 with ocular albinism"
Ocular albinism with late-onset sensorineural deafness	"Ocular albinism with late-onset sensorineural deafness"
Ocular coloboma	"Ocular coloboma"
Ocular cystinosis	"Ocular cystinosis", "Adult-onset cystinosis", "Non-nephropathic cystinosis"
Ocular motor apraxia, Cogan type	"Ocular motor apraxia, Cogan type", "Oculomotor apraxia, Cogan type"
Ocular pemphigoid	"Ocular pemphigoid"
Oculo-auriculo-vertebral spectrum	"Oculo-auriculo-vertebral spectrum", "OAV spectrum", "Unilateral or bilateral and asymmetric otomandibular dysplasia"
Oculo-oto-facial dysplasia	"Oculo-oto-facial dysplasia"
Oculo-palato-cerebral syndrome	"Oculo-palato-cerebral syndrome", "Oculo-palato-cerebral dwarfism"
Oculoauricular syndrome, Schorderet type	"Oculoauricular syndrome, Schorderet type"
Oculoauriculofrontonasal syndrome	"Oculoauriculofrontonasal syndrome", "OAFNS"
Oculoauriculovertebral spectrum with radial defects	"Oculoauriculovertebral spectrum with radial defects", "Hemifacial microsomia-radial defects syndrome", "Moeschler-Clarren syndrome"
Oculocerebral dysplasia	"Oculocerebral dysplasia", "Behrens-Baumann-Vogel syndrome", "Microphthalmia-optic nerve aplasia syndrome"
Oculocerebral hypopigmentation syndrome, Cross type	"Oculocerebral hypopigmentation syndrome, Cross type", "Cross syndrome"
Oculocerebral hypopigmentation syndrome, Preus type	"Oculocerebral hypopigmentation syndrome, Preus type"
Oculocerebrocutaneous syndrome	"Oculocerebrocutaneous syndrome", "Delleman syndrome", "Delleman-Oorthuys syndrome", "Leichtman-Wood-Rohn syndrome", "OCCS", "Orbital cyst with cerebral and focal dermal malformations"
Oculocerebrofacial syndrome, Kaufman type	"Oculocerebrofacial syndrome, Kaufman type"
Oculocerebrorenal syndrome of Lowe	"Oculocerebrorenal syndrome of Lowe", "Lowe disease", "Lowe oculo-cerebro-renal syndrome", "Lowe syndrome", "OCR", "OCRL", "Oculo-cerebro-renal dystrophy", "Oculo-cerebro-renal syndrome", "Oculocerebrorenal dystrophy", "Phosphatidylinositol 4,5-biphosphate 5-phosphatase deficiency"
Oculocutaneous albinism	"Oculocutaneous albinism", "OCA"
Oculocutaneous albinism type 1	"Oculocutaneous albinism type 1", "OCA1"
Oculocutaneous albinism type 1A	"Oculocutaneous albinism type 1A", "OCA1A", "Tyrosinase-negative oculocutaneous albinism"
Oculocutaneous albinism type 1B	"Oculocutaneous albinism type 1B", "OCA1B", "Oculocutaneous albinism, Amish type", "Platinum oculocutaneous albinism", "Yellow oculocutaneous albinism"
Oculocutaneous albinism type 2	"Oculocutaneous albinism type 2", "OCA2"
Oculocutaneous albinism type 3	"Oculocutaneous albinism type 3", "OCA3", "Red oculocutaneous albinism", "Rufous oculocutaneous albinism", "Xanthous oculocutaneous albinism"
Oculocutaneous albinism type 4	"Oculocutaneous albinism type 4", "OCA4"
Oculocutaneous albinism type 5	"Oculocutaneous albinism type 5", "OCA5"
Oculocutaneous albinism type 6	"Oculocutaneous albinism type 6", "OCA6"
Oculocutaneous albinism type 7	"Oculocutaneous albinism type 7", "OCA7"
Oculocutaneous or ocular albinism	"Oculocutaneous or ocular albinism"
Oculodental syndrome, Rutherfurd type	"Oculodental syndrome, Rutherfurd type", "Gingival hypertrophy-corneal dystrophy", "Rutherfurd syndrome"
Oculodentodigital dysplasia	"Oculodentodigital dysplasia", "Meyer-Schwickerath syndrome", "ODDD syndrome", "Oculodentoosseous dysplasia"
Oculofaciocardiodental syndrome	"Oculofaciocardiodental syndrome", "Cataract-microphthalmia-radiculomegaly-cardiac septal defect syndrome", "OFCD syndrome"
Oculogastrointestinal muscular dystrophy	"Oculogastrointestinal muscular dystrophy", "Visceral myopathy-familial external ophthalmoplegia syndrome"
Oculomaxillofacial dysostosis	"Oculomaxillofacial dysostosis", "Richieri-Costa-Gorlin syndrome"
Oculomotor apraxia or related oculomotor disease	"Oculomotor apraxia or related oculomotor disease"
Oculomotor palsy	"Oculomotor palsy"
Oculoosteocutaneous syndrome	"Oculoosteocutaneous syndrome"
Oculootodental syndrome	"Oculootodental syndrome", "OOD"
Oculopharyngeal muscular dystrophy	"Oculopharyngeal muscular dystrophy", "OPMD"
Oculopharyngodistal myopathy	"Oculopharyngodistal myopathy", "OPDM", "Oculopharyngeal distal myopathy"
Oculorenocerebellar syndrome	"Oculorenocerebellar syndrome", "Hunter-Jurenka-Thompson syndrome"
Oculotrichoanal syndrome	"Oculotrichoanal syndrome", "MOTA syndrome", "Manitoba oculotrichoanal syndrome", "Marles syndrome", "Marles-Greenberg-Persaud syndrome"
Oculotrichodysplasia	"Oculotrichodysplasia", "Cecato de Lima-Pinheiro syndrome"
Odonto-onycho dysplasia-alopecia syndrome	"Odonto-onycho dysplasia-alopecia syndrome"
Odonto-onycho-dermal dysplasia	"Odonto-onycho-dermal dysplasia", "OODD"
Odonto-onycho-hypohidrotic dysplasia-midline scalp defects syndrome	"Odonto-onycho-hypohidrotic dysplasia-midline scalp defects syndrome", "Ectodermal dysplasia-adrenal cyst syndrome", "Tuffli-Laxova syndrome"
Odonto-tricho-ungual-digito-palmar syndrome	"Odonto-tricho-ungual-digito-palmar syndrome", "OTUDP syndrome", "Odonto-tricho-ungual-digito-palmar syndrome, Mendoza-Valiente type"
Odontochondrodysplasia	"Odontochondrodysplasia", "Chondrodysplasia-dentinogenesis imperfecta-joint laxity syndrome", "Goldblatt chondrodysplasia", "Goldblatt syndrome", "ODCD"
Odontohypophosphatasia	"Odontohypophosphatasia"
Odontoleukodystrophy	"Odontoleukodystrophy", "Dentoleukoencephalopathy", "Leukodystrophy with oligodontia"
Odontomatosis-aortae esophagus stenosis syndrome	"Odontomatosis-aortae esophagus stenosis syndrome", "Boder syndrome"
Odontomicronychial dysplasia	"Odontomicronychial dysplasia"
Odontotrichomelic syndrome	"Odontotrichomelic syndrome", "Freire-Maia syndrome"
Off-periods in Parkinson disease not responding to oral treatment	"Off-periods in Parkinson disease not responding to oral treatment"
Ogden syndrome	"Ogden syndrome", "Premature aging appearance-developmental delay-cardiac arrhythmia syndrome"
Oguchi disease	"Oguchi disease", "Congenital stationary night blindness, Oguchi type", "Oguchi syndrome"
Okamoto syndrome	"Okamoto syndrome"
Okihiro syndrome	"Okihiro syndrome", "Duane-radial ray syndrome"
Okihiro syndrome due to 20q13 microdeletion	"Okihiro syndrome due to 20q13 microdeletion", "Duane-radial ray syndrome due to monosomy 20q13", "Okihiro syndrome due to del(20)(q13)", "Okihiro syndrome due to monosomy 20q13"
Okihiro syndrome due to a point mutation	"Okihiro syndrome due to a point mutation", "Duane-radial ray syndrome due to a point mutation"
Oley syndrome	"Oley syndrome", "Congenital hypotrichosis-milia syndrome"
Oligoarticular juvenile idiopathic arthritis	"Oligoarticular juvenile idiopathic arthritis", "Oligoarticular JIA", "Pauciarticular chronic arthritis"
Oligoarticular juvenile idiopathic arthritis with anti-nuclear antibodies	"Oligoarticular juvenile idiopathic arthritis with anti-nuclear antibodies", "Oligoarticular JIA with anti-nuclear antibodies", "Pauciarticular chronic arthritis with anti-nuclear antibodies"
Oligoarticular juvenile idiopathic arthritis without anti-nuclear antibodies	"Oligoarticular juvenile idiopathic arthritis without anti-nuclear antibodies", "Oligoarticular JIA without anti-nuclear antibodies", "Pauciarticular chronic arthritis without anti-nuclear antibodies"
Oligoastrocytic tumor	"Oligoastrocytic tumor", "Mixed oligodendroglial and astrocytic tumor"
Oligoastrocytoma	"Oligoastrocytoma", "MOA", "Mixed oligoastrocytoma"
Oligocone trichromacy	"Oligocone trichromacy", "Oligocone syndrome"
Oligodendroglial tumor	"Oligodendroglial tumor"
Oligodendroglioma	"Oligodendroglioma"
Oligodontia	"Oligodontia", "Selective tooth agenesis"
Oligodontia-cancer predisposition syndrome	"Oligodontia-cancer predisposition syndrome", "Autosomal dominant ectodermal dysplasia-cancer predisposition syndrome"
Oligomeganephronia	"Oligomeganephronia", "Oligomeganephronic renal hypoplasia"
Oligosaccharidosis	"Oligosaccharidosis"
Oliver syndrome	"Oliver syndrome", "Postaxial polydactyly-intellectual disability syndrome"
Olivopontocerebellar atrophy-deafness syndrome	"Olivopontocerebellar atrophy-deafness syndrome"
Omenn syndrome	"Omenn syndrome", "Combined immunodeficiency with hypereosinophilia"
Omodysplasia	"Omodysplasia"
Omphalocele	"Omphalocele"
Omphalocele syndrome, Shprintzen-Goldberg type	"Omphalocele syndrome, Shprintzen-Goldberg type"
Omphalocele-diaphragmatic hernia-cardiovascular anomalies-radial ray defect syndrome	"Omphalocele-diaphragmatic hernia-cardiovascular anomalies-radial ray defect syndrome", "Gershoni-Baruch syndrome"
Omphalomesenteric cyst	"Omphalomesenteric cyst"
Omsk hemorrhagic fever	"Omsk hemorrhagic fever"
Onchocerciasis	"Onchocerciasis"
Oncogenic osteomalacia	"Oncogenic osteomalacia", "Oncogenic hypophosphatemic osteomalacia", "TIO", "Tumor-induced osteomalacia"
Ondine syndrome	"Ondine syndrome", "CCHS", "Central congenital hypoventilation syndrome", "Congenital central alveolar hypoventilation syndrome", "Ondine curse"
Onycho-patellar syndrome with eye involvement	"Onycho-patellar syndrome with eye involvement"
Onycho-tricho-dysplasia-neutropenia syndrome	"Onycho-tricho-dysplasia-neutropenia syndrome", "Itin syndrome", "ONMR syndrome", "Trichothiodystrophy type G"
Onychocytic matricoma	"Onychocytic matricoma", "Acanthoma of the nail matrix"
Onychomatricoma	"Onychomatricoma"
Open iniencephaly	"Open iniencephaly"
Ophthalmomandibulomelic dysplasia	"Ophthalmomandibulomelic dysplasia", "OMM syndrome", "Pillay syndrome"
Ophthalmoplegia-intellectual disability-lingua scrotalis syndrome	"Ophthalmoplegia-intellectual disability-lingua scrotalis syndrome", "Levic-Stefanovic-Nikolic syndrome"
Opitz G/BBB syndrome	"Opitz G/BBB syndrome", "Hypertelorism-oesophageal abnormality-hypospadias syndrome", "Hypospadias-dysphagia syndrome", "Hypospadias-hypertelorism syndrome", "Opitz syndrome", "Opitz-Frias syndrome"
Opsismodysplasia	"Opsismodysplasia"
Opsoclonus-myoclonus syndrome	"Opsoclonus-myoclonus syndrome", "Ataxo-opso-myoclonus syndrome", "Dancing eye syndrome", "Dancing eye-dancing feet syndrome", "Kinsbourne syndrome", "OMA syndrome", "OMS", "Opsoclonus-myoclonus-ataxia syndrome", "POMA syndrome", "Paraneoplastic opsoclonus-myoclonus", "Paraneoplastic opsoclonus-myoclonus-ataxia syndrome"
Optic atrophy-intellectual disability syndrome	"Optic atrophy-intellectual disability syndrome", "BBSOAS", "Bosch-Boonstra-Schaaf optic atrophy syndrome"
Optic atrophy-peripheral neuropathy-developmental delay syndrome	"Optic atrophy-peripheral neuropathy-developmental delay syndrome", "Harel-Yoon syndrome"
Optic nerve edema-splenomegaly syndrome	"Optic nerve edema-splenomegaly syndrome"
Optic pathway glioma	"Optic pathway glioma"
Optic perineuritis	"Optic perineuritis", "OPN"
Oral antidiabetic drugs toxicity or dose selection	"Oral antidiabetic drugs toxicity or dose selection"
Oral erosive lichen	"Oral erosive lichen"
Oral submucous fibrosis	"Oral submucous fibrosis", "OSMF"
Orbital leiomyoma	"Orbital leiomyoma"
Organic aciduria	"Organic aciduria"
Orgasm-induced seizures	"Orgasm-induced seizures"
Ornithine transcarbamylase deficiency	"Ornithine transcarbamylase deficiency", "OCT deficiency", "OTC deficiency", "Ornithine carbamoyltransferase deficiency"
Orofacial clefting syndrome	"Orofacial clefting syndrome"
Orofaciodigital syndrome	"Orofaciodigital syndrome", "OFD", "Oral-facial-digital syndrome"
Orofaciodigital syndrome type 1	"Orofaciodigital syndrome type 1", "OFD1", "OFDI", "OFDSI", "Oral-facial-digital syndrome type 1", "Papillon-L_age-Psaume syndrome", "Papillon-Leage-Psaume syndrome"
Orofaciodigital syndrome type 10	"Orofaciodigital syndrome type 10", "Figuera syndrome", "OFD10", "Oral-facial-digital syndrome type 10", "Orofaciodigital syndrome with fibular aplasia"
Orofaciodigital syndrome type 11	"Orofaciodigital syndrome type 11", "OFD11", "Oral-facial-digital syndrome type 11", "Oral-facial-digital syndrome, Gabrielli type", "Orofaciodigital syndrome, Gabrielli type"
Orofaciodigital syndrome type 12	"Orofaciodigital syndrome type 12", "Moran-Barroso syndrome", "OFD12", "Oral-facial-digital syndrome type 12"
Orofaciodigital syndrome type 13	"Orofaciodigital syndrome type 13", "Degner syndrome", "OFD13", "Oral-facial-digital syndrome type 13"
Orofaciodigital syndrome type 14	"Orofaciodigital syndrome type 14", "Microcephaly-cerebral malformation-orofaciodigital syndrome", "OFD14", "Oral-facial-digital syndrome type 14"
Orofaciodigital syndrome type 2	"Orofaciodigital syndrome type 2", "Mohr syndrome", "OFD2", "Oral-facial-digital syndrome type 2"
Orofaciodigital syndrome type 3	"Orofaciodigital syndrome type 3", "OFD3", "Oral-facial-digital syndrome type 3", "Sugarman syndrome"
Orofaciodigital syndrome type 4	"Orofaciodigital syndrome type 4", "Baraitser-Burn syndrome", "Mohr-Majewski syndrome", "OFD4", "Oral-facial-digital syndrome type 4"
Orofaciodigital syndrome type 5	"Orofaciodigital syndrome type 5", "OFD5", "Oral-facial-digital syndrome type 5", "Orofaciodigital syndrome, Thurston type", "Polydactyly postaxial with median cleft of upper lip", "Thurston syndrome"
Orofaciodigital syndrome type 7	"Orofaciodigital syndrome type 7", "OFD7", "Oral-facial-digital syndrome type 7", "Whelan syndrome"
Orofaciodigital syndrome type 8	"Orofaciodigital syndrome type 8", "OFD8", "Oral-facial-digital syndrome type 8", "Oral-facial-digital syndrome, Edwards type", "Orofaciodigital syndrome, Edwards type"
Orofaciodigital syndrome type 9	"Orofaciodigital syndrome type 9", "OFD9", "Oral-facial-digital syndrome type 9", "Oral-facial-digital syndrome with retinal abnormalities", "Orofaciodigital syndrome with retinal abnormalities"
Oromandibular dystonia	"Oromandibular dystonia"
Oromandibular-limb anomalies syndrome	"Oromandibular-limb anomalies syndrome"
Oromandibular-limb hypogenesis syndrome	"Oromandibular-limb hypogenesis syndrome", "Oroacral syndrome"
Oroya fever	"Oroya fever", "Bartonellosis due to Bartonella bacilliformis infection", "Carrion disease"
Orthostatic intolerance due to NET deficiency	"Orthostatic intolerance due to NET deficiency", "Familial orthostatic tachycardia due to norepinephrine transporter deficiency", "Postural tachycardia syndrome due to NET deficiency"
Osgood-Schlatter disease	"Osgood-Schlatter disease", "Aseptic necrosis of the tibial tubercle", "Osteochondritis of the tibial tubercle", "Osteochondrosis of the tibial tubercle"
OSLAM syndrome	"OSLAM syndrome", "Osteosarcoma-limb anomalies-erythroid macrocytosis syndrome"
Ossification anomalies-psychomotor developmental delay syndrome	"Ossification anomalies-psychomotor developmental delay syndrome"
Osteoblastoma	"Osteoblastoma"
Osteochondritis dissecans	"Osteochondritis dissecans", "K_nig disease", "Konig disease"
Osteochondritis of tarsal/metatarsal bone	"Osteochondritis of tarsal/metatarsal bone", "Aseptic necrosis of the tarsal bone", "Osteochondrosis of the tarsal bone"
Osteochondrodysplatic nanism-deafness-retinitis pigmentosa syndrome	"Osteochondrodysplatic nanism-deafness-retinitis pigmentosa syndrome", "Osteochondrodysplatic dwarfism-deafness-retinitis pigmentosa syndrome"
Osteochondrosis	"Osteochondrosis"
Osteochondrosis of genetic origin	"Osteochondrosis of genetic origin"
Osteoclastic giant cell tumor of pancreas	"Osteoclastic giant cell tumor of pancreas", "OGCT of pancreas", "Pancreatic osteoclastic giant cell tumor", "Pancreatic undifferentiated carcinoma with osteoclast-like giant cells", "Undifferentiated carcinoma of pancreas with osteoclast-like giant cells"
Osteocraniostenosis	"Osteocraniostenosis", "Gracile bone dysplasia", "Osteocraniosplenic syndrome"
Osteofibrous dysplasia	"Osteofibrous dysplasia", "OFD"
Osteogenesis imperfecta	"Osteogenesis imperfecta", "Brittle bone disease", "Glass bone disease", "Lobstein disease", "OI", "Osteopsathyrosis", "Porak and Durante disease"
Osteogenesis imperfecta type 1	"Osteogenesis imperfecta type 1", "Adair-Dighton syndrome", "Mild osteogenesis imperfecta", "Non-deforming osteogenesis imperfecta", "OI type 1", "Van der Hoeve syndrome"
Osteogenesis imperfecta type 2	"Osteogenesis imperfecta type 2", "Lethal osteogenesis imperfecta", "OI type 2"
Osteogenesis imperfecta type 3	"Osteogenesis imperfecta type 3", "OI type 3", "Progressive deforming osteogenesis imperfecta", "Severe osteogenesis imperfecta"
Osteogenesis imperfecta type 4	"Osteogenesis imperfecta type 4", "OI type 4"
Osteogenesis imperfecta type 5	"Osteogenesis imperfecta type 5", "OI type 5"
Osteogenesis imperfecta-retinopathy-seizures-intellectual disability syndrome	"Osteogenesis imperfecta-retinopathy-seizures-intellectual disability syndrome", "Al Gazali-Nair syndrome"
Osteoglosphonic dysplasia	"Osteoglosphonic dysplasia", "Osteoglophonic dwarfism"
Osteomesopyknosis	"Osteomesopyknosis", "Axial osteosclerosis"
Osteonecrosis	"Osteonecrosis", "Bone necrosis"
Osteonecrosis of genetic origin	"Osteonecrosis of genetic origin", "Bone necrosis of genetic origin"
Osteonecrosis of the jaw	"Osteonecrosis of the jaw"
Osteopathia striata-cranial sclerosis syndrome	"Osteopathia striata-cranial sclerosis syndrome", "Hyperostosis generalisata with striations", "Robinow-Unger syndrome"
Osteopathia striata-pigmentary dermopathy-white forelock syndrome	"Osteopathia striata-pigmentary dermopathy-white forelock syndrome", "Whyte-Murphy syndrome"
Osteopenia-intellectual disability-sparse hair syndrome	"Osteopenia-intellectual disability-sparse hair syndrome", "Kaler-Garrity-Stern syndrome"
Osteopenia-myopia-hearing loss-intellectual disability-facial dysmorphism syndrome	"Osteopenia-myopia-hearing loss-intellectual disability-facial dysmorphism syndrome"
Osteopetrosis and related disorders	"Osteopetrosis and related disorders"
Osteopetrosis with renal tubular acidosis	"Osteopetrosis with renal tubular acidosis", "Carbonic anhydrase 2 deficiency", "Guibaud-Vainsel syndrome", "Marble brain disease", "Mixed RTA", "Mixed renal tubular acidosis", "Renal tubular acidosis type 3"
Osteopetrosis-hypogammaglobulinemia syndrome	"Osteopetrosis-hypogammaglobulinemia syndrome", "Autosomal recessive osteoclast-poor osteopetrosis with hypogammaglobulinemia", "Autosomal recessive osteopetrosis type 7"
Osteoporosis-macrocephaly-blindness-joint hyperlaxity syndrome	"Osteoporosis-macrocephaly-blindness-joint hyperlaxity syndrome", "Heide syndrome"
Osteoporosis-oculocutaneous hypopigmentation syndrome	"Osteoporosis-oculocutaneous hypopigmentation syndrome", "Hernàndez-Fragoso syndrome", "OOCHS", "Hernandez-Fragoso syndrome"
Osteoporosis-pseudoglioma syndrome	"Osteoporosis-pseudoglioma syndrome", "OPPG", "Ocular form of osteogenesis imperfecta"
Osteosarcoma	"Osteosarcoma", "Osteogenic sarcoma"
Osteosclerosis-developmental delay-craniosynostosis syndrome	"Osteosclerosis-developmental delay-craniosynostosis syndrome"
Osteosclerosis-ichthyosis-premature ovarian failure syndrome	"Osteosclerosis-ichthyosis-premature ovarian failure syndrome", "Sclerosing dysplasia of bone-ichthyosis-premature ovarian failure syndrome"
Osteosclerotic metaphyseal dysplasia	"Osteosclerotic metaphyseal dysplasia"
Other acquired skin disease	"Other acquired skin disease"
Other complex syndrome of primary immunodeficiency	"Other complex syndrome of primary immunodeficiency"
Other dermis disorder	"Other dermis disorder"
Other epidermal disorder	"Other epidermal disorder"
Other genetic dermis disorder	"Other genetic dermis disorder"
Other genetic epidermal disease	"Other genetic epidermal disease"
Other immunodeficiency syndrome with predominantly antibody defects	"Other immunodeficiency syndrome with predominantly antibody defects"
Other immunodeficiency syndromes due to defects in innate immunity	"Other immunodeficiency syndromes due to defects in innate immunity"
Other metabolic disease	"Other metabolic disease"
Other metabolic disease with epilepsy	"Other metabolic disease with epilepsy"
Other metabolic disease with skin involvement	"Other metabolic disease with skin involvement"
Other rare diabetes mellitus	"Other rare diabetes mellitus"
Other syndrome with a central nervous system malformation as major feature	"Other syndrome with a central nervous system malformation as major feature"
Other syndrome with lissencephaly as a major feature	"Other syndrome with lissencephaly as a major feature"
Otodental syndrome	"Otodental syndrome", "Globodontia", "Otodental dysplasia"
Otofaciocervical syndrome	"Otofaciocervical syndrome", "Fara-Chlupackova syndrome", "OFC syndrome"
Otomandibular dysplasia	"Otomandibular dysplasia"
Otomandibular dysplasia associated with monogenic syndromes	"Otomandibular dysplasia associated with monogenic syndromes"
Otoonychoperoneal syndrome	"Otoonychoperoneal syndrome"
Otopalatodigital syndrome	"Otopalatodigital syndrome"
Otopalatodigital syndrome spectrum disorder	"Otopalatodigital syndrome spectrum disorder", "OPD spectrum disorder", "OPSD"
Otopalatodigital syndrome type 1	"Otopalatodigital syndrome type 1", "OPD I syndrome", "OPD syndrome 1", "Taybi syndrome"
Otopalatodigital syndrome type 2	"Otopalatodigital syndrome type 2", "OPD II syndrome", "OPD syndrome 2"
Otospondylomegaepiphyseal dysplasia	"Otospondylomegaepiphyseal dysplasia", "OSMED"
Ovarian cancer	"Ovarian cancer", "Ovarian malignant tumor"
Ovarian fibroma	"Ovarian fibroma"
Ovarian fibrothecoma	"Ovarian fibrothecoma"
Ovarian hyperstimulation syndrome	"Ovarian hyperstimulation syndrome", "OHSS"
Ovarioleukodystrophy	"Ovarioleukodystrophy"
Overgrowth or tall stature syndrome with skeletal involvement	"Overgrowth or tall stature syndrome with skeletal involvement"
Overgrowth syndrome	"Overgrowth syndrome"
Overgrowth syndrome with 2q37 translocation	"Overgrowth syndrome with 2q37 translocation"
Overgrowth-macrocephaly-facial dysmorphism syndrome	"Overgrowth-macrocephaly-facial dysmorphism syndrome"
Overgrowth-metaphyseal undermodeling-spondylar dysplasia syndrome	"Overgrowth-metaphyseal undermodeling-spondylar dysplasia syndrome"
Overgrowth/obesity syndrome	"Overgrowth/obesity syndrome"
Overhydrated hereditary stomatocytosis	"Overhydrated hereditary stomatocytosis"
Overlap myositis	"Overlap myositis", "Adult-onset overlap myositis", "Non-specific myositis"
Overlapping connective tissue disease	"Overlapping connective tissue disease"
Oxoglutaricaciduria	"Oxoglutaricaciduria", "Alpha-ketoglutarate dehydrogenase deficiency"
P2Y12 defect	"P2Y12 defect", "ADP platelet receptor P2Y12 defect"
Pachydermoperiostosis	"Pachydermoperiostosis", "PDP", "Touraine-Solente-Gole syndrome"
Pachygyria-intellectual disability-epilepsy syndrome	"Pachygyria-intellectual disability-epilepsy syndrome", "Kuzniecky syndrome"
Pachyonychia congenita	"Pachyonychia congenita", "PC"
Pacman dysplasia	"Pacman dysplasia", "Epiphyseal stippling syndrome-osteoclastic hyperplasia syndrome"
Paget disease of the nipple	"Paget disease of the nipple", "Mammary Paget disease", "Paget disease of the breast", "Paget's disease of the nipple"
PAGOD syndrome	"PAGOD syndrome", "Pulmonary hypoplasia-agonadism-dextrocardia-diaphragmatic hernia syndrome"
Pai syndrome	"Pai syndrome", "Median cleft of the upper lip-corpus callosum lipoma-cutaneous polyps syndrome"
Painful orbital and systemic neurofibromas-marfanoid habitus syndrome	"Painful orbital and systemic neurofibromas-marfanoid habitus syndrome"
Palatal anomalies-widely spaced teeth-facial dysmorphism-developmental delay syndrome	"Palatal anomalies-widely spaced teeth-facial dysmorphism-developmental delay syndrome", "Palatal anomalies-multiple diastemata-facial dysmorphism-developmental delay syndrome"
Pallister-Hall syndrome	"Pallister-Hall syndrome", "Hypothalamic hamartoblastoma syndrome"
Palmoplantar keratoderma with tonotubular keratin	"Palmoplantar keratoderma with tonotubular keratin"
Palmoplantar keratoderma-deafness syndrome	"Palmoplantar keratoderma-deafness syndrome", "PPK-deafness syndrome", "Palmoplantar hyperkeratosis-deafness syndrome", "Palmoplantar hyperkeratosis-hearing loss syndrome", "Palmoplantar keratoderma-hearing loss syndrome"
Palmoplantar keratoderma-esophageal carcinoma syndrome	"Palmoplantar keratoderma-esophageal carcinoma syndrome", "Bennion-Patterson syndrome", "Howell-Evans syndrome", "Keratosis palmoplantaris-esophageal carcinoma syndrome", "Palmoplantar hyperkeratosis-esophageal carcinoma syndrome", "Tylosis-oesophageal carcinoma syndrome"
Palmoplantar keratoderma-sclerodactyly syndrome	"Palmoplantar keratoderma-sclerodactyly syndrome", "Huriez syndrome", "Palmoplantar hyperkeratosis-sclerodactyly syndrome", "Scleroatrophic syndrome", "Sclerotylosis"
Palmoplantar keratoderma-spastic paralysis syndrome	"Palmoplantar keratoderma-spastic paralysis syndrome", "Palmoplantar hyperkeratosis-spastic paralysis syndrome", "Powell-Venencie-Gordon syndrome"
Palmoplantar keratoderma-XX sex reversal-predisposition to squamous cell carcinoma syndrome	"Palmoplantar keratoderma-XX sex reversal-predisposition to squamous cell carcinoma syndrome", "Palmoplantar hyperkeratosis-XX sex reversal-predisposition to squamous cell carcinoma syndrome"
Palmoplantar keratoderma, Nagashima type	"Palmoplantar keratoderma, Nagashima type", "PPK, Nagashima type", "Palmoplantar hyperkeratosis, Nagashima type"
Palmoplantar porokeratosis of Mantoux	"Palmoplantar porokeratosis of Mantoux"
Palpebral epidermal tumor	"Palpebral epidermal tumor"
Palpebral lentiginosis	"Palpebral lentiginosis"
Palpebral nevus	"Palpebral nevus"
Palpebral piliary tumor	"Palpebral piliary tumor"
Palpebral sebaceous gland tumor	"Palpebral sebaceous gland tumor"
Palpebral tumor	"Palpebral tumor"
Palpebral tumor with a vascular malformation	"Palpebral tumor with a vascular malformation"
Pancreatic colipase deficiency	"Pancreatic colipase deficiency"
Pancreatic hypoplasia-diabetes-congenital heart disease syndrome	"Pancreatic hypoplasia-diabetes-congenital heart disease syndrome", "Yorifuji-Okuno syndrome"
Pancreatic insufficiency-anemia-hyperostosis syndrome	"Pancreatic insufficiency-anemia-hyperostosis syndrome"
Pancreatic neuroendocrine tumor	"Pancreatic neuroendocrine tumor"
Pancreatic triacylglycerol lipase deficiency	"Pancreatic triacylglycerol lipase deficiency", "Pancreatic triglyceride lipase deficiency"
Pancreatoblastoma	"Pancreatoblastoma"
Pancytopenia due to IKZF1 mutations	"Pancytopenia due to IKZF1 mutations", "CID due to IKAROS deficiency", "Combined immunodeficiency due to IKAROS deficiency"
Pancytopenia-developmental delay syndrome	"Pancytopenia-developmental delay syndrome", "Trilineage bone marrow failure-developmental delay syndrome"
PANDAS	"PANDAS", "Pediatric autoimmune disorders associated with Streptococcus infections", "Pediatric autoimmune neuropsychiatric disorders associated with Streptococcus infections"
Panhypophysitis	"Panhypophysitis", "Infundibulo-panhypophysitis"
Panhypopituitarism	"Panhypopituitarism"
Panner disease	"Panner disease", "Aseptic necrosis of the capital humerus", "Osteochondrosis of the capital humerus"
Panniculitis and localized lipodystrophy	"Panniculitis and localized lipodystrophy"
Pantothenate kinase-associated neurodegeneration	"Pantothenate kinase-associated neurodegeneration", "Hallervorden-Spatz syndrome", "NBIA1", "Neurodegeneration with brain iron accumulation type 1", "PKAN"
Panuveitis	"Panuveitis", "Total uveitis"
Papillary carcinoma of the cervix uteri	"Papillary carcinoma of the cervix uteri", "Cervical papillary carcinoma"
Papillary carcinoma of the corpus uteri	"Papillary carcinoma of the corpus uteri", "Endometrial capillary carcinoma"
Papillary glioneuronal tumor	"Papillary glioneuronal tumor", "PGNT", "Pseudopapillary ganglioglioneurocytoma", "Pseudopapillary neurocytoma with glial differentiation"
Papillary renal cell carcinoma	"Papillary renal cell carcinoma", "Papillary renal cell adenocarcinoma"
Papillary tumor of the pineal region	"Papillary tumor of the pineal region", "PTPR"
Papilloma of choroid plexus	"Papilloma of choroid plexus", "CPP", "Choroid plexus papilloma"
Papillon-Lef_x008f_vre syndrome	"Papillon-Lef_x008f_vre syndrome", "Keratosis palmoplantar-periodontopathy syndrome", "PLS", "Papillon-Lefevre syndrome"
Papular elastorrhexis	"Papular elastorrhexis", "Disseminated nevus anelasticus", "Eruptive collagenoma", "Nevus anelasticus"
Papular mucinosis of infancy	"Papular mucinosis of infancy", "Cutaneous mucinosis of infancy"
Papular xanthoma	"Papular xanthoma"
Paracetamol poisoning	"Paracetamol poisoning", "Acetaminophen poisoning"
Parachute tricuspid valve	"Parachute tricuspid valve"
Paracoccidioidomycosis	"Paracoccidioidomycosis"
Paralytic facial malformation	"Paralytic facial malformation"
Paramedian facial cleft	"Paramedian facial cleft", "Tessier number 1-1 and 2-12 facial cleft"
Paramedian nasal cleft	"Paramedian nasal cleft", "Alar cleft", "Alar rim cleft", "Cleft nose", "Isolated cleft of the ala nasi", "Isolated coloboma of the nose", "Tessier number 1 cleft"
Paramyotonia congenita of Von Eulenburg	"Paramyotonia congenita of Von Eulenburg", "Paramyotonia congenita"
Parana hard-skin syndrome	"Parana hard-skin syndrome", "Hard-skin syndrome, Parana type"
Paraneoplastic limbic encephalitis	"Paraneoplastic limbic encephalitis"
Paraneoplastic neurologic syndrome	"Paraneoplastic neurologic syndrome", "PCD", "PNS", "Paraneoplastic cerebellar degeneration"
Paraneoplastic pemphigus	"Paraneoplastic pemphigus"
Paraneoplastic sensory ganglionopathy	"Paraneoplastic sensory ganglionopathy", "Paraneoplastic sensory neuronopathy"
Paraneoplastic uveitis	"Paraneoplastic uveitis"
Paraparetic variant of Guillain-Barr_ syndrome	"Paraparetic variant of Guillain-Barr_ syndrome", "Paraparetic variant of GBS", "Paraparetic variant of Guillain-Barre syndrome"
Paraplegia-intellectual disability-hyperkeratosis syndrome	"Paraplegia-intellectual disability-hyperkeratosis syndrome", "Fitzsimmons-McLachlan-Gilbert syndrome"
Paraquat poisoning	"Paraquat poisoning"
Parasitic myositis	"Parasitic myositis"
Parastremmatic dwarfism	"Parastremmatic dwarfism"
Paratesticular adenocarcinoma	"Paratesticular adenocarcinoma", "Adenocarcinoma of the paratestis"
Parathyroid carcinoma	"Parathyroid carcinoma"
Paratyphoid fever	"Paratyphoid fever"
PARC syndrome	"PARC syndrome", "Poikiloderma-alopecia-retrognathism-cleft palate syndrome"
Parietal encephalocele	"Parietal encephalocele"
Parietal foramina with clavicular hypoplasia	"Parietal foramina with clavicular hypoplasia", "Parietal foramina with cleidocranial dysplasia"
Paris-Trousseau thrombocytopenia	"Paris-Trousseau thrombocytopenia"
Parkes Weber syndrome	"Parkes Weber syndrome"
Parkinsonian-pyramidal syndrome	"Parkinsonian-pyramidal syndrome", "Pallidopyramidal syndrome"
Parkinsonism due to ATP13A2 deficiency	"Parkinsonism due to ATP13A2 deficiency", "CLN12 disease"
Parkinsonism with dementia of Guadeloupe	"Parkinsonism with dementia of Guadeloupe"
Paroxysmal cold hemoglobinuria	"Paroxysmal cold hemoglobinuria", "Donath-Landsteiner hemolytic anemia", "Donath-Landsteiner syndrome", "PCH"
Paroxysmal dyskinesia	"Paroxysmal dyskinesia", "Paroxysmal choreoathetosis", "Paroxysmal dystonic choreoathetosis"
Paroxysmal dystonia	"Paroxysmal dystonia"
Paroxysmal dystonic choreathetosis with episodic ataxia and spasticity	"Paroxysmal dystonic choreathetosis with episodic ataxia and spasticity", "DYT9", "Episodic choreoathetosis/spasticity"
Paroxysmal exertion-induced dyskinesia	"Paroxysmal exertion-induced dyskinesia", "DYT18", "Dystonia 18", "PED"
Paroxysmal extreme pain disorder	"Paroxysmal extreme pain disorder", "Familial rectal pain"
Paroxysmal hemicrania	"Paroxysmal hemicrania"
Paroxysmal hypnogenic dyskinesia	"Paroxysmal hypnogenic dyskinesia", "Nocturnal paroxysmal dystonia", "Paroxysmal hypnagogic dyskinesia", "Paroxysmal hypnagogic dystonia", "Paroxysmal nocturnal dyskinesia"
Paroxysmal kinesigenic dyskinesia	"Paroxysmal kinesigenic dyskinesia", "Familial PKD", "Familial paroxysmal kinesigenic dyskinesia", "Paroxysmal kinesigenic choreathetosis"
Paroxysmal nocturnal hemoglobinuria	"Paroxysmal nocturnal hemoglobinuria", "Marchiafava-Micheli disease", "PNH"
Paroxysmal non-kinesigenic dyskinesia	"Paroxysmal non-kinesigenic dyskinesia", "Paroxystic non-kinesigenic choreoathetosis"
Partial acquired lipodystrophy	"Partial acquired lipodystrophy", "Barraquer-Simons syndrome", "Progressive cephalothoracic lipodystrophy"
Partial androgen insensitivity syndrome	"Partial androgen insensitivity syndrome", "PAIS", "Partial androgen resistance syndrome"
Partial atrioventricular canal	"Partial atrioventricular canal", "PAVC", "Partial atrioventricular canal defect"
Partial autosomal monosomy	"Partial autosomal monosomy", "Partial autosomal deletion"
Partial autosomal trisomy/tetrasomy	"Partial autosomal trisomy/tetrasomy"
Partial bilateral aplasia of the MÙllerian ducts	"Partial bilateral aplasia of the MÙllerian ducts", "Incomplete bilateral aplasia of the MÙllerian ducts", "Incomplete bilateral aplasia of the Mullerian ducts", "Partial bilateral aplasia of the Mullerian ducts"
Partial chromosome Y deletion	"Partial chromosome Y deletion", "Male sterility due to chromosome Y deletion"
Partial corpus callosum agenesis-cerebellar vermis hypoplasia with posterior fossa cysts syndrome	"Partial corpus callosum agenesis-cerebellar vermis hypoplasia with posterior fossa cysts syndrome"
Partial cryptophthalmia	"Partial cryptophthalmia"
Partial deep dermal and full thickness burns	"Partial deep dermal and full thickness burns"
Partial deletion of chromosome 1	"Partial deletion of chromosome 1", "Partial monosomy of chromosome 1"
Partial deletion of chromosome 10	"Partial deletion of chromosome 10", "Partial monosomy of chromosome 10"
Partial deletion of chromosome 11	"Partial deletion of chromosome 11", "Partial monosomy of chromosome 11"
Partial deletion of chromosome 12	"Partial deletion of chromosome 12", "Partial monosomy of chromosome 12"
Partial deletion of chromosome 16	"Partial deletion of chromosome 16", "Partial monosomy of chromosome 16"
Partial deletion of chromosome 17	"Partial deletion of chromosome 17", "Partial monosomy of chromosome 17"
Partial deletion of chromosome 18	"Partial deletion of chromosome 18", "Partial monosomy of chromosome 18"
Partial deletion of chromosome 19	"Partial deletion of chromosome 19", "Partial monosomy of chromosome 19"
Partial deletion of chromosome 2	"Partial deletion of chromosome 2", "Partial monosomy of chromosome 2"
Partial deletion of chromosome 20	"Partial deletion of chromosome 20", "Partial monosomy of chromosome 20"
Partial deletion of chromosome 3	"Partial deletion of chromosome 3", "Partial monosomy of chromosome 3"
Partial deletion of chromosome 4	"Partial deletion of chromosome 4", "Partial monosomy of chromosome 4"
Partial deletion of chromosome 5	"Partial deletion of chromosome 5", "Partial monosomy of chromosome 5"
Partial deletion of chromosome 6	"Partial deletion of chromosome 6", "Partial monosomy of chromosome 6"
Partial deletion of chromosome 7	"Partial deletion of chromosome 7", "Partial monosomy of chromosome 7"
Partial deletion of chromosome 8	"Partial deletion of chromosome 8", "Partial monosomy of chromosome 8"
Partial deletion of chromosome 9	"Partial deletion of chromosome 9", "Partial monosomy of chromosome 9"
Partial deletion of chromosome X	"Partial deletion of chromosome X", "Partial monosomy of chromosome X"
Partial deletion of the long arm of chromosome 1	"Partial deletion of the long arm of chromosome 1", "Partial deletion of chromosome 1q", "Partial monosomy of chromosome 1q", "Partial monosomy of the long arm of chromosome 1"
Partial deletion of the long arm of chromosome 11	"Partial deletion of the long arm of chromosome 11", "Partial deletion of chromosome 11q", "Partial monosomy of chromosome 11q", "Partial monosomy of the long arm of chromosome 11"
Partial deletion of the long arm of chromosome 12	"Partial deletion of the long arm of chromosome 12", "Partial deletion of chromosome 12q", "Partial monosomy of chromosome 12q", "Partial monosomy of the long arm of chromosome 12"
Partial deletion of the long arm of chromosome 13	"Partial deletion of the long arm of chromosome 13", "Partial deletion of chromosome 13q", "Partial monosomy of chromosome 13q", "Partial monosomy of the long arm of chromosome 13"
Partial deletion of the long arm of chromosome 14	"Partial deletion of the long arm of chromosome 14", "Partial deletion of chromosome 14q", "Partial monosomy of chromosome 14q", "Partial monosomy of the long arm of chromosome 14"
Partial deletion of the long arm of chromosome 15	"Partial deletion of the long arm of chromosome 15", "Partial deletion of chromosome 15q", "Partial monosomy of chromosome 15q", "Partial monosomy of the long arm of chromosome 15"
Partial deletion of the long arm of chromosome 16	"Partial deletion of the long arm of chromosome 16", "Partial deletion of chromosome 16q", "Partial monosomy of chromosome 16q", "Partial monosomy of the long arm of chromosome 16"
Partial deletion of the long arm of chromosome 17	"Partial deletion of the long arm of chromosome 17", "Partial deletion of chromosome 17q", "Partial monosomy of chromosome 17q", "Partial monosomy of the long arm of chromosome 17"
Partial deletion of the long arm of chromosome 18	"Partial deletion of the long arm of chromosome 18", "Partial deletion of chromosome 18q", "Partial monosomy of chromosome 18q", "Partial monosomy of the long arm of chromosome 18"
Partial deletion of the long arm of chromosome 19	"Partial deletion of the long arm of chromosome 19", "Partial deletion of chromosome 19q", "Partial monosomy of chromosome 19q", "Partial monosomy of the long arm of chromosome 19"
Partial deletion of the long arm of chromosome 2	"Partial deletion of the long arm of chromosome 2", "Partial deletion of chromosome 2q", "Partial monosomy of chromosome 2q", "Partial monosomy of the long arm of chromosome 2"
Partial deletion of the long arm of chromosome 20	"Partial deletion of the long arm of chromosome 20", "Partial deletion of chromosome 20q", "Partial monosomy of chromosome 20q", "Partial monosomy of the long arm of chromosome 20"
Partial deletion of the long arm of chromosome 21	"Partial deletion of the long arm of chromosome 21", "Partial deletion of chromosome 21q", "Partial monosomy of chromosome 21q", "Partial monosomy of the long arm of chromosome 21"
Partial deletion of the long arm of chromosome 22	"Partial deletion of the long arm of chromosome 22", "Partial deletion of chromosome 22q", "Partial monosomy of chromosome 22q", "Partial monosomy of the long arm of chromosome 22"
Partial deletion of the long arm of chromosome 3	"Partial deletion of the long arm of chromosome 3", "Partial deletion of chromosome 3q", "Partial monosomy of chromosome 3q", "Partial monosomy of the long arm of chromosome 3"
Partial deletion of the long arm of chromosome 4	"Partial deletion of the long arm of chromosome 4", "Partial deletion of chromosome 4q", "Partial monosomy of chromosome 4q", "Partial monosomy of the long arm of chromosome 4"
Partial deletion of the long arm of chromosome 5	"Partial deletion of the long arm of chromosome 5", "Partial deletion of chromosome 5q", "Partial monosomy of chromosome 5q", "Partial monosomy of the long arm of chromosome 5"
Partial deletion of the long arm of chromosome 6	"Partial deletion of the long arm of chromosome 6", "Partial deletion of chromosome 6q", "Partial monosomy of chromosome 6q", "Partial monosomy of the long arm of chromosome 6"
Partial deletion of the long arm of chromosome 7	"Partial deletion of the long arm of chromosome 7", "Partial deletion of chromosome 7q", "Partial monosomy of chromosome 7q", "Partial monosomy of the long arm of chromosome 7"
Partial deletion of the long arm of chromosome 8	"Partial deletion of the long arm of chromosome 8", "Partial deletion of chromosome 8q", "Partial monosomy of chromosome 8q", "Partial monosomy of the long arm of chromosome 8"
Partial deletion of the long arm of chromosome X	"Partial deletion of the long arm of chromosome X", "Partial deletion of chromosome Xq", "Partial monosomy of chromosome Xq", "Partial monosomy of the long arm of chromosome X"
Partial deletion of the short arm of chromosome 1	"Partial deletion of the short arm of chromosome 1", "Partial deletion of chromosome 1p", "Partial monosomy of chromosome 1p", "Partial monosomy of the short arm of chromosome 1"
Partial deletion of the short arm of chromosome 10	"Partial deletion of the short arm of chromosome 10", "Partial deletion of chromosome 10p", "Partial monosomy of chromosome 10p", "Partial monosomy of the short arm of chromosome 10"
Partial deletion of the short arm of chromosome 11	"Partial deletion of the short arm of chromosome 11", "Partial deletion of chromosome 11p", "Partial monosomy of chromosome 11p", "Partial monosomy of the short arm of chromosome 11"
Partial deletion of the short arm of chromosome 12	"Partial deletion of the short arm of chromosome 12", "Partial deletion of chromosome 12p", "Partial monosomy of chromosome 12p", "Partial monosomy of the short arm of chromosome 12"
Partial deletion of the short arm of chromosome 16	"Partial deletion of the short arm of chromosome 16", "Partial deletion of chromosome 16p", "Partial monosomy of chromosome 16p", "Partial monosomy of the short arm of chromosome 16"
Partial deletion of the short arm of chromosome 18	"Partial deletion of the short arm of chromosome 18", "Partial deletion of chromosome 18p", "Partial monosomy of chromosome 18p", "Partial monosomy of the short arm of chromosome 18"
Partial deletion of the short arm of chromosome 19	"Partial deletion of the short arm of chromosome 19", "Partial deletion of chromosome 19p", "Partial monosomy of chromosome 19p", "Partial monosomy of the short arm of chromosome 19"
Partial deletion of the short arm of chromosome 2	"Partial deletion of the short arm of chromosome 2", "Partial deletion of chromosome 2p", "Partial monosomy of chromosome 2p", "Partial monosomy of the short arm of chromosome 2"
Partial deletion of the short arm of chromosome 3	"Partial deletion of the short arm of chromosome 3", "Partial deletion of chromosome 3p", "Partial monosomy of chromosome 3p", "Partial monosomy of the short arm of chromosome 3"
Partial deletion of the short arm of chromosome 4	"Partial deletion of the short arm of chromosome 4", "Partial deletion of chromosome 4p", "Partial monosomy of chromosome 4p", "Partial monosomy of the short arm of chromosome 4"
Partial deletion of the short arm of chromosome 5	"Partial deletion of the short arm of chromosome 5", "Partial deletion of chromosome 5p", "Partial monosomy of chromosome 5p", "Partial monosomy of the short arm of chromosome 5"
Partial deletion of the short arm of chromosome 6	"Partial deletion of the short arm of chromosome 6", "Partial deletion of chromosome 6p", "Partial monosomy of chromosome 6p", "Partial monosomy of the short arm of chromosome 6"
Partial deletion of the short arm of chromosome 7	"Partial deletion of the short arm of chromosome 7", "Partial deletion of chromosome 7p", "Partial monosomy of chromosome 7p", "Partial monosomy of the short arm of chromosome 7"
Partial deletion of the short arm of chromosome 8	"Partial deletion of the short arm of chromosome 8", "Partial deletion of chromosome 8p", "Partial monosomy of chromosome 8p", "Partial monosomy of the short arm of chromosome 8"
Partial deletion of the short arm of chromosome 9	"Partial deletion of the short arm of chromosome 9", "Partial deletion of chromosome 9p", "Partial monosomy of chromosome 9p", "Partial monosomy of the short arm of chromosome 9"
Partial duplication of chromosome 1	"Partial duplication of chromosome 1", "Partial trisomy of chromosome 1"
Partial duplication of chromosome 10	"Partial duplication of chromosome 10", "Partial trisomy of chromosome 10"
Partial duplication of chromosome 11	"Partial duplication of chromosome 11", "Partial trisomy of chromosome 11"
Partial duplication of chromosome 16	"Partial duplication of chromosome 16", "Partial trisomy of chromosome 16"
Partial duplication of chromosome 17	"Partial duplication of chromosome 17", "Partial trisomy of chromosome 17"
Partial duplication of chromosome 19	"Partial duplication of chromosome 19", "Partial trisomy of chromosome 19"
Partial duplication of chromosome 2	"Partial duplication of chromosome 2", "Partial trisomy of chromosome 2"
Partial duplication of chromosome 3	"Partial duplication of chromosome 3", "Partial trisomy of chromosome 3"
Partial duplication of chromosome 4	"Partial duplication of chromosome 4", "Partial trisomy of chromosome 4"
Partial duplication of chromosome 6	"Partial duplication of chromosome 6", "Partial trisomy of chromosome 6"
Partial duplication of chromosome 7	"Partial duplication of chromosome 7", "Partial trisomy of chromosome 7"
Partial duplication of chromosome 8	"Partial duplication of chromosome 8", "Partial trisomy of chromosome 8"
Partial duplication of chromosome X	"Partial duplication of chromosome X", "Partial trisomy of chromosome X"
Partial duplication of the long arm of chromosome 1	"Partial duplication of the long arm of chromosome 1", "Partial duplication of chromosome 1q", "Partial trisomy of chromosome 1q", "Partial trisomy of the long arm of chromosome 1"
Partial duplication of the long arm of chromosome 10	"Partial duplication of the long arm of chromosome 10", "Partial duplication of chromosome 10q", "Partial trisomy of chromosome 10q", "Partial trisomy of the long arm of chromosome 10"
Partial duplication of the long arm of chromosome 11	"Partial duplication of the long arm of chromosome 11", "Partial duplication of chromosome 11q", "Partial trisomy of chromosome 11q", "Partial trisomy of the long arm of chromosome 11"
Partial duplication of the long arm of chromosome 13	"Partial duplication of the long arm of chromosome 13", "Partial duplication of chromosome 13q", "Partial trisomy of chromosome 13q", "Partial trisomy of the long arm of chromosome 13"
Partial duplication of the long arm of chromosome 14	"Partial duplication of the long arm of chromosome 14", "Partial duplication of chromosome 14q", "Partial trisomy of chromosome 14q", "Partial trisomy of the long arm of chromosome 14"
Partial duplication of the long arm of chromosome 15	"Partial duplication of the long arm of chromosome 15", "Partial duplication of chromosome 15q", "Partial trisomy of chromosome 15q", "Partial trisomy of the long arm of chromosome 15"
Partial duplication of the long arm of chromosome 17	"Partial duplication of the long arm of chromosome 17", "Partial duplication of chromosome 17q", "Partial trisomy of chromosome 17q", "Partial trisomy of the long arm of chromosome 17"
Partial duplication of the long arm of chromosome 19	"Partial duplication of the long arm of chromosome 19", "Partial duplication of chromosome 19q", "Partial trisomy of chromosome 19q", "Partial trisomy of the long arm of chromosome 19"
Partial duplication of the long arm of chromosome 2	"Partial duplication of the long arm of chromosome 2", "Partial duplication of chromosome 2q", "Partial trisomy of chromosome 2q", "Partial trisomy of the long arm of chromosome 2"
Partial duplication of the long arm of chromosome 22	"Partial duplication of the long arm of chromosome 22", "Partial duplication of chromosome 22q", "Partial trisomy of chromosome 22q", "Partial trisomy of the long arm of chromosome 22"
Partial duplication of the long arm of chromosome 3	"Partial duplication of the long arm of chromosome 3", "Partial duplication of chromosome 3q", "Partial trisomy of chromosome 3q"
Partial duplication of the long arm of chromosome 4	"Partial duplication of the long arm of chromosome 4", "Partial duplication of chromosome 4q", "Partial trisomy of chromosome 4q", "Partial trisomy of the long arm of chromosome 4"
Partial duplication of the long arm of chromosome 6	"Partial duplication of the long arm of chromosome 6", "Partial duplication of chromosome 6q", "Partial trisomy of chromosome 6q", "Partial trisomy of the long arm of chromosome 6"
Partial duplication of the long arm of chromosome 7	"Partial duplication of the long arm of chromosome 7", "Partial duplication of chromosome 7q", "Partial trisomy of chromosome 7q", "Partial trisomy of the long arm of chromosome 7"
Partial duplication of the long arm of chromosome 8	"Partial duplication of the long arm of chromosome 8", "Partial duplication of chromosome 8q", "Partial trisomy of chromosome 8q", "Partial trisomy of the long arm of chromosome 8"
Partial duplication of the long arm of chromosome X	"Partial duplication of the long arm of chromosome X", "Partial duplication of chromosome Xq", "Partial trisomy of chromosome Xq", "Partial trisomy of the long arm of chromosome X"
Partial duplication of the short arm of chromosome 1	"Partial duplication of the short arm of chromosome 1", "Partial duplication of chromosome 1p", "Partial trisomy of chromosome 1p"
Partial duplication of the short arm of chromosome 10	"Partial duplication of the short arm of chromosome 10", "Partial duplication of chromosome 10p", "Partial trisomy of chromosome 10p", "Partial trisomy of the short arm of chromosome 10"
Partial duplication of the short arm of chromosome 11	"Partial duplication of the short arm of chromosome 11", "Partial duplication of chromosome 11p", "Partial trisomy of chromosome 11p", "Partial trisomy of the short arm of chromosome 11"
Partial duplication of the short arm of chromosome 16	"Partial duplication of the short arm of chromosome 16", "Partial duplication of chromosome 16p", "Partial trisomy of chromosome 16p", "Partial trisomy of the short arm of chromosome 16"
Partial duplication of the short arm of chromosome 17	"Partial duplication of the short arm of chromosome 17", "Partial duplication of chromosome 17p", "Partial trisomy of chromosome 17p", "Partial trisomy of the short arm of chromosome 17"
Partial duplication of the short arm of chromosome 19	"Partial duplication of the short arm of chromosome 19", "Partial duplication of chromosome 19p", "Partial trisomy of chromosome 19p", "Partial trisomy of the short arm of chromosome 19"
Partial duplication of the short arm of chromosome 2	"Partial duplication of the short arm of chromosome 2", "Partial duplication of chromosome 2p", "Partial trisomy of chromosome 2p"
Partial duplication of the short arm of chromosome 3	"Partial duplication of the short arm of chromosome 3", "Partial duplication of chromosome 3p", "Partial trisomy of chromosome 3p", "Partial trisomy of the short arm of chromosome 3"
Partial duplication of the short arm of chromosome 4	"Partial duplication of the short arm of chromosome 4", "Partial duplication of chromosome 4p", "Partial trisomy of chromosome 4p", "Partial trisomy of the short arm of chromosome 4"
Partial duplication of the short arm of chromosome 6	"Partial duplication of the short arm of chromosome 6", "Partial duplication of chromosome 6p", "Partial trisomy of chromosome 6p", "Partial trisomy of the short arm of chromosome 6"
Partial duplication of the short arm of chromosome 7	"Partial duplication of the short arm of chromosome 7", "Partial duplication of chromosome 7p", "Partial trisomy of chromosome 7p", "Partial trisomy of the short arm of chromosome 7"
Partial duplication of the short arm of chromosome 8	"Partial duplication of the short arm of chromosome 8", "Partial duplication of chromosome 8p", "Partial trisomy of chromosome 8p", "Partial trisomy of the short arm of chromosome 8"
Partial duplication of the short arm of chromosome X	"Partial duplication of the short arm of chromosome X", "Partial duplication of chromosome Xp", "Partial trisomy of chromosome Xp", "Partial trisomy of the short arm of chromosome X"
Partial hydatidiform mole	"Partial hydatidiform mole", "Incomplete hydatidiform mole", "Incomplete molar pregnancy", "Partial molar pregnancy"
Partial monosomy of the long arm of chromosome 10	"Partial monosomy of the long arm of chromosome 10", "Partial deletion of chromosome 10q", "Partial deletion of the long arm of chromosome 10", "Partial monosomy of chromosome 10q"
Partial monosomy of the long arm of chromosome 9	"Partial monosomy of the long arm of chromosome 9", "Partial deletion of chromosome 9q", "Partial deletion of the long arm of chromosome 9", "Partial monosomy of chromosome 9q"
Partial monosomy of the short arm of chromosome 17	"Partial monosomy of the short arm of chromosome 17", "Partial deletion of chromosome 17p", "Partial deletion of the short arm of chromosome 17", "Partial monosomy of chromosome 17p"
Partial monosomy of the short arm of chromosome 20	"Partial monosomy of the short arm of chromosome 20", "Partial deletion of chromosome 20p", "Partial deletion of the short arm of chromosome 20", "Partial monosomy of chromosome 20p", "Pure partial 20p deletion"
Partial monosomy of the short arm of chromosome X	"Partial monosomy of the short arm of chromosome X", "Partial deletion of chromosome Xp", "Partial deletion of the short arm of chromosome X", "Partial monosomy of chromosome Xp"
Partial pancreatic agenesis	"Partial pancreatic agenesis", "Congenital pancreatic agenesis", "Partial agenesis of the pancreas"
Partial septate uterus	"Partial septate uterus", "Subtotal septate uterus", "Uterus subseptus"
Partial trisomy of chromosome 20	"Partial trisomy of chromosome 20", "Partial duplication of chromosome 20"
Partial trisomy of the long arm of chromosome 16	"Partial trisomy of the long arm of chromosome 16", "Partial duplication of chromosome 16q", "Partial duplication of the long arm of chromosome 16", "Partial trisomy of chromosome 16q"
Partial trisomy of the long arm of chromosome 18	"Partial trisomy of the long arm of chromosome 18", "Partial duplication of chromosome 18q", "Partial duplication of the long arm of chromosome 18", "Partial trisomy of chromosome 18q"
Partial trisomy of the long arm of chromosome 20	"Partial trisomy of the long arm of chromosome 20", "Partial duplication of chromosome 20q", "Partial duplication of the long arm of chromosome 20", "Partial trisomy of chromosome 20q"
Partial trisomy of the long arm of chromosome 5	"Partial trisomy of the long arm of chromosome 5", "Partial duplication of chromosome 5q", "Partial duplication of the long arm of chromosome 5", "Partial trisomy of chromosome 5q"
Partial trisomy of the long arm of chromosome 9	"Partial trisomy of the long arm of chromosome 9", "Partial duplication of chromosome 9q", "Partial duplication of the long arm of chromosome 9", "Partial trisomy of chromosome 9q"
Partial trisomy of the short arm of chromosome 9	"Partial trisomy of the short arm of chromosome 9", "Partial duplication of chromosome 9p", "Partial duplication of the short arm of chromosome 9", "Partial trisomy of chromosome 9p"
Partial trisomy/tetrasomy of chromosome 18	"Partial trisomy/tetrasomy of chromosome 18", "Partial duplication/triplication of chromosome 18"
Partial trisomy/tetrasomy of chromosome 5	"Partial trisomy/tetrasomy of chromosome 5", "Partial duplication/triplication of chromosome 5"
Partial trisomy/tetrasomy of chromosome 9	"Partial trisomy/tetrasomy of chromosome 9", "Partial duplication/triplication of chromosome 9"
Partial trisomy/tetrasomy of the short arm of chromosome 12	"Partial trisomy/tetrasomy of the short arm of chromosome 12", "Partial duplication/triplication of chromosome 12p", "Partial duplication/triplication of the short arm of chromosome 12", "Partial trisomy/tetrasomy of chromosome 12p"
Partial trisomy/tetrasomy of the short arm of chromosome 18	"Partial trisomy/tetrasomy of the short arm of chromosome 18", "Partial duplication/triplication of chromosome 18p", "Partial duplication/triplication of the short arm of chromosome 18", "Partial trisomy/tetrasomy of chromosome 18p"
Partial trisomy/tetrasomy of the short arm of chromosome 5	"Partial trisomy/tetrasomy of the short arm of chromosome 5", "Partial duplication/triplication of chromosome 5p", "Partial duplication/triplication of the short arm of chromosome 5", "Partial trisomy/tetrasomy of chromosome 5p"
Partially involuting congenital hemangioma	"Partially involuting congenital hemangioma"
Partington syndrome	"Partington syndrome", "Partington-Mulley syndrome", "X-linked intellectual disability-dystonia-dysarthria syndrome"
Partington-Anderson syndrome	"Partington-Anderson syndrome"
Patella aplasia-coxa vara-tarsal synostosis syndrome	"Patella aplasia-coxa vara-tarsal synostosis syndrome"
Patella aplasia/hypoplasia	"Patella aplasia/hypoplasia", "PTLAH"
Patellar dysostosis	"Patellar dysostosis"
Patent ductus arteriosus-bicuspid aortic valve-hand anomalies syndrome	"Patent ductus arteriosus-bicuspid aortic valve-hand anomalies syndrome", "Patent arterial duct-bicuspid aortic valve-hand anomalies syndrome"
Patent urachus	"Patent urachus"
Paternal 14q32.2 hypomethylation syndrome	"Paternal 14q32.2 hypomethylation syndrome"
Paternal 14q32.2 microdeletion syndrome	"Paternal 14q32.2 microdeletion syndrome", "Paternal del(14)(q32.2)", "Paternal monosomy 14q32.2"
Paternal 20q13.2q13.3 microdeletion syndrome	"Paternal 20q13.2q13.3 microdeletion syndrome", "Paternal 20q13.2-q13.3 microdeletion syndrome", "Paternal del(20)(q13.2q13.3)", "Paternal monosomy 20q13.2-q13.3", "Paternal monosomy 20q13.2q13.3"
Paternal uniparental disomy of chromosome 1	"Paternal uniparental disomy of chromosome 1", "UPD(1)pat"
Paternal uniparental disomy of chromosome 13	"Paternal uniparental disomy of chromosome 13", "UPD(13)pat"
Paternal uniparental disomy of chromosome 14	"Paternal uniparental disomy of chromosome 14", "UPD(14)pat"
Paternal uniparental disomy of chromosome 20	"Paternal uniparental disomy of chromosome 20", "Paternal UPD(20)", "UPD(20)pat"
Paternal uniparental disomy of chromosome 21	"Paternal uniparental disomy of chromosome 21", "UPD(21)pat"
Paternal uniparental disomy of chromosome 5	"Paternal uniparental disomy of chromosome 5", "UPD(5)pat"
Paternal uniparental disomy of chromosome 6	"Paternal uniparental disomy of chromosome 6", "UPD(6)pat"
Paternal uniparental disomy of chromosome 7	"Paternal uniparental disomy of chromosome 7", "UPD(7)pat"
Paternal uniparental disomy of chromosome X	"Paternal uniparental disomy of chromosome X", "UPD(X)pat"
Patterned dystrophy of the retinal pigment epithelium	"Patterned dystrophy of the retinal pigment epithelium"
Patterson-Stevenson-Fontaine syndrome	"Patterson-Stevenson-Fontaine syndrome", "Patterson-Stevenson syndrome", "Split foot deformity-mandibulofacial dysostosis syndrome"
Pauci-immune glomerulonephritis	"Pauci-immune glomerulonephritis"
Pauci-immune glomerulonephritis with ANCA	"Pauci-immune glomerulonephritis with ANCA", "Pauci-immune glomerulonephritis with antineutrophil cytoplasmic antibody"
Pauci-immune glomerulonephritis without ANCA	"Pauci-immune glomerulonephritis without ANCA", "Antineutrophil cytoplasmic antibody-negative pauci-immune glomerulonephritis", "Pauci-immune glomerulonephritis without antineutrophil cytoplasmic antibody"
PCNA-related progressive neurodegenerative photosensitivity syndrome	"PCNA-related progressive neurodegenerative photosensitivity syndrome"
PDE4D haploinsufficiency syndrome	"PDE4D haploinsufficiency syndrome"
Pearson syndrome	"Pearson syndrome"
Pectus excavatum-macrocephaly-dysplastic nails syndrome	"Pectus excavatum-macrocephaly-dysplastic nails syndrome", "Zori-Stalker-Williams syndrome"
Pediatric arterial ischemic stroke	"Pediatric arterial ischemic stroke", "Childhood AIS", "Childhood arterial ischemic stroke", "Pediatric AIS"
Pediatric Castleman disease	"Pediatric Castleman disease"
Pediatric collagenous gastritis	"Pediatric collagenous gastritis", "Childhood-onset collagenous gastritis"
Pediatric hepatocellular carcinoma	"Pediatric hepatocellular carcinoma", "Childhood-onset HCC", "Childhood-onset hepatocellular carcinoma", "Pediatric HCC"
Pediatric multiple sclerosis	"Pediatric multiple sclerosis"
Pediatric systemic lupus erythematosus	"Pediatric systemic lupus erythematosus", "SLE, pediatric onset"
Peeling skin syndrome	"Peeling skin syndrome", "Deciduous skin", "Familial continuous skin peeling syndrome", "Idiopathic deciduous skin", "Keratosis exfoliativa congenita", "PSS", "Peeling skin disease"
Peeling skin syndrome type A	"Peeling skin syndrome type A", "Generalized deciduous skin type A", "Generalized peeling skin syndrome type A", "Non-inflammatory generalized peeling skin syndrome type A.", "Non-inflammatory peeling skin syndrome type A", "PSS type A"
Peeling skin syndrome type B	"Peeling skin syndrome type B", "Generalized deciduous skin type B", "Generalized peeling skin syndrome type B", "Inflammatory peeling skin syndrome", "PSS type B"
Peeling skin syndrome type C	"Peeling skin syndrome type C", "Generalized deciduous skin type C", "Generalized peeling skin syndrome type C"
Peeling skin-leukonychia-acral punctate keratoses-cheilitis-knuckle pads syndrome	"Peeling skin-leukonychia-acral punctate keratoses-cheilitis-knuckle pads syndrome", "PLACK syndrome"
PEHO syndrome	"PEHO syndrome", "Progressive encephalopathy with edema, hypsarrhythmia and optic atrophy", "Progressive encephalopathy-optic atrophy syndrome"
PEHO-like syndrome	"PEHO-like syndrome"
Pelizaeus-Merzbacher disease	"Pelizaeus-Merzbacher disease", "Diffuse familial brain sclerosis", "PMD", "Pelizaeus-Merzbacher brain sclerosis", "Sudanophilic leukodystrophy, Paelizeus-Merzbacher type"
Pelizaeus-Merzbacher disease in female carriers	"Pelizaeus-Merzbacher disease in female carriers"
Pelizaeus-Merzbacher disease, classic form	"Pelizaeus-Merzbacher disease, classic form", "Classic PMD"
Pelizaeus-Merzbacher disease, connatal form	"Pelizaeus-Merzbacher disease, connatal form", "Connatal PMD", "Pelizaeus-Merzbacher disease type II", "Severe PMD"
Pelizaeus-Merzbacher disease, transitional form	"Pelizaeus-Merzbacher disease, transitional form", "Transitional PMD"
Pelizaeus-Merzbacher-like disease	"Pelizaeus-Merzbacher-like disease", "PMLD"
Pelizaeus-Merzbacher-like disease due to AIMP1 mutation	"Pelizaeus-Merzbacher-like disease due to AIMP1 mutation"
Pelizaeus-Merzbacher-like disease due to GJC2 mutation	"Pelizaeus-Merzbacher-like disease due to GJC2 mutation", "PMLD1"
Pelizaeus-Merzbacher-like disease due to HSPD1 mutation	"Pelizaeus-Merzbacher-like disease due to HSPD1 mutation", "Mitochondrial HSP60 chaperonopathy"
Pellagra	"Pellagra"
Pellagra-like skin rash-neurological manifestations syndrome	"Pellagra-like skin rash-neurological manifestations syndrome"
Pellucid marginal degeneration	"Pellucid marginal degeneration"
Pelvic dysplasia-arthrogryposis of lower limbs syndrome	"Pelvic dysplasia-arthrogryposis of lower limbs syndrome", "Ray-Peterson-Scott syndrome"
Pelvis-shoulder dysplasia	"Pelvis-shoulder dysplasia", "Kosenow syndrome", "Scapuloiliac dysostosis"
Pelviscapular dysplasia	"Pelviscapular dysplasia", "Cousin syndrome", "Familial pelvis-scapular dysplasia"
Pemphigoid gestationis	"Pemphigoid gestationis", "Gestational pemphigoid"
Pemphigus erythematosus	"Pemphigus erythematosus", "Seborrheic pemphigus", "Senear-Usher syndrome"
Pemphigus foliaceus	"Pemphigus foliaceus"
Pemphigus vegetans	"Pemphigus vegetans"
Pemphigus vulgaris	"Pemphigus vulgaris"
Pendred syndrome	"Pendred syndrome", "Goiter-deafness syndrome"
Penile agenesis	"Penile agenesis", "Aphallia", "Penis agenesis"
Penoscrotal transposition	"Penoscrotal transposition"
PENS syndrome	"PENS syndrome", "Papular epidermal nevi with skyline basal cell layers syndrome"
Pentalogy of Cantrell	"Pentalogy of Cantrell", "Cantrell deformity", "Cantrell syndrome", "Thoraco-abdominal syndrome"
Pentasomy X	"Pentasomy X", "49,XXXXX syndrome", "Penta-X", "Poly-X"
Pentosuria	"Pentosuria", "Essential pentosuria", "Xylitol dehydrogenase deficiency"
Pericardial and diaphragmatic defect	"Pericardial and diaphragmatic defect"
Perinatal lethal hypophosphatasia	"Perinatal lethal hypophosphatasia", "Perinatal lethal Rathburn disease", "Perinatal lethal phosphoethanolaminuria"
Perineural cyst	"Perineural cyst", "Tarlov cyst"
Perineurioma	"Perineurioma"
Periodic fever syndrome	"Periodic fever syndrome"
Periodic fever syndrome of childhood	"Periodic fever syndrome of childhood"
Periodic fever-infantile enterocolitis-autoinflammatory syndrome	"Periodic fever-infantile enterocolitis-autoinflammatory syndrome", "NLRC4-related MAS", "NLRC4-related autoinflammatory syndrome with MAS", "NLRC4-related autoinflammatory syndrome with macrophage activation syndrome", "NLRC4-related infantile enterocolitis-autoinflammatory syndrome", "NLRC4-related macrophage activation syndrome"
Periodic paralysis	"Periodic paralysis"
Periodic paralysis with later-onset distal motor neuropathy	"Periodic paralysis with later-onset distal motor neuropathy"
Periodic paralysis with transient compartment-like syndrome	"Periodic paralysis with transient compartment-like syndrome"
Perioral myoclonia with absences	"Perioral myoclonia with absences", "POMA"
Peripartum cardiomyopathy	"Peripartum cardiomyopathy", "Postpartum cardiomyopathy"
Peripheral demyelinating neuropathy-central dysmyelinating leukodystrophy-Waardenburg syndrome-Hirschsprung disease	"Peripheral demyelinating neuropathy-central dysmyelinating leukodystrophy-Waardenburg syndrome-Hirschsprung disease", "Neurologic Waardenburg-Shah syndrome", "PCWH", "WS4 plus"
Peripheral dysostosis	"Peripheral dysostosis"
Peripheral hypothyroidism	"Peripheral hypothyroidism"
Peripheral motor neuropathy-dysautonomia syndrome	"Peripheral motor neuropathy-dysautonomia syndrome", "Lisker-Garcia-Ramos syndrome"
Peripheral neuropathy associated with monoclonal gammopathy	"Peripheral neuropathy associated with monoclonal gammopathy"
Peripheral neuropathy-myopathy-hoarseness-hearing loss syndrome	"Peripheral neuropathy-myopathy-hoarseness-hearing loss syndrome", "Peripheral neuropathy-myopathy-hoarseness-deafness syndrome"
Peripheral precocious puberty	"Peripheral precocious puberty"
Peripheral primitive neuroectodermal tumor	"Peripheral primitive neuroectodermal tumor", "PPNET", "Peripheral PNET"
Peripheral resistance to thyroid hormones	"Peripheral resistance to thyroid hormones"
Peritoneal cystic mesothelioma	"Peritoneal cystic mesothelioma", "Benign multicystic peritoneal mesothelioma", "Multicystic mesothelioma", "Multilocular peritoneal inclusion cyst"
Periventricular leukomalacia	"Periventricular leukomalacia"
Periventricular nodular heterotopia	"Periventricular nodular heterotopia"
Perlecan-related bone disorder	"Perlecan-related bone disorder"
Perlman syndrome	"Perlman syndrome", "Nephroblastomatosis-fetal ascites-macrosomia-Wilms tumor syndrome"
Permanent congenital hypothyroidism	"Permanent congenital hypothyroidism"
Permanent neonatal diabetes mellitus	"Permanent neonatal diabetes mellitus", "Monogenic diabetes of infancy", "PNDM"
Permanent neonatal diabetes mellitus-pancreatic and cerebellar agenesis syndrome	"Permanent neonatal diabetes mellitus-pancreatic and cerebellar agenesis syndrome", "Pancreatic and cerebellar agenesis"
Peroxisomal acyl-CoA oxidase deficiency	"Peroxisomal acyl-CoA oxidase deficiency", "Pseudo-NALD", "Pseudo-neonatal adrenoleukodystrophy", "Pseudoadrenoleukodystrophy"
Peroxisomal beta-oxidation disorder	"Peroxisomal beta-oxidation disorder"
Peroxisomal disease	"Peroxisomal disease"
Peroxisomal disease with epilepsy	"Peroxisomal disease with epilepsy"
Peroxisome biogenesis disorder	"Peroxisome biogenesis disorder", "Peroxisome biogenesis disorder spectrum"
Perrault syndrome	"Perrault syndrome", "XX gonodal dysgenesis-deafness syndrome"
Perry syndrome	"Perry syndrome", "Parkinsonism with alveolar hypoventilation and mental depression"
Persistent combined dystonia	"Persistent combined dystonia"
Persistent eustachian valve	"Persistent eustachian valve"
Persistent fifth aortic arch	"Persistent fifth aortic arch"
Persistent hyperplastic primary vitreous	"Persistent hyperplastic primary vitreous", "Congenital retinal detachment", "NCRNA disease", "Non-syndromic congenital retinal non-attachment", "PFVS", "PHPV", "Persistent fetal vasculature syndrome"
Persistent idiopathic facial pain	"Persistent idiopathic facial pain", "AFP", "Atypical facial pain", "PIFP"
Persistent left superior vena cava connecting to the left-sided atrium	"Persistent left superior vena cava connecting to the left-sided atrium", "Persistent left SVC connecting to the left-sided atrium", "Persistent left superior caval vein connecting to the left-sided atrium"
Persistent MÙllerian duct syndrome	"Persistent MÙllerian duct syndrome", "PMDS", "Persistent MÙllerian derivatives", "Persistent Mullerian derivatives", "Persistent Mullerian duct syndrome"
Persistent placoid maculopathy	"Persistent placoid maculopathy"
Persistent polyclonal B-cell lymphocytosis	"Persistent polyclonal B-cell lymphocytosis", "PPBL", "Persistent polyclonal B-cell lymphocytosis with binucleated lymphocytes"
Peters anomaly	"Peters anomaly", "Peters congenital glaucoma"
Peters anomaly-cataract syndrome	"Peters anomaly-cataract syndrome"
Peters plus syndrome	"Peters plus syndrome", "Krause-Kivlin syndrome", "Krause-van Schooneveld-Kivlin syndrome", "Peters anomaly with short limb dwarfism"
Peutz-Jeghers syndrome	"Peutz-Jeghers syndrome", "Hamartomatous intestinal polyposis", "PJS", "Polyps and spots syndrome"
PFAPA syndrome	"PFAPA syndrome", "Marshall syndrome with periodic fever", "Periodic fever-aphtous stomatitis-pharyngitis-adenopathy syndrome"
Pfeiffer syndrome	"Pfeiffer syndrome", "ACS5", "Acrocephalosyndactyly type 5"
Pfeiffer syndrome type 1	"Pfeiffer syndrome type 1", "Classic Pfeiffer syndrome"
Pfeiffer syndrome type 2	"Pfeiffer syndrome type 2"
Pfeiffer syndrome type 3	"Pfeiffer syndrome type 3"
Pfeiffer-Palm-Teller syndrome	"Pfeiffer-Palm-Teller syndrome"
PGM1-CDG	"PGM1-CDG", "CDG syndrome type It", "CDG-It", "CDG1T", "Congenital disorder of glycosylation type 1t", "Congenital disorder of glycosylation type It", "Phosphoglucomutase-1 deficiency"
PGM3-CDG	"PGM3-CDG", "CID due to PGM3 deficiency", "Combined immunodeficiency due to PGM3 deficiency", "PGM3-related congenital disorder of glycosylation"
PHACE syndrome	"PHACE syndrome", "Pascual-Castroviejo syndrome type 2"
Phacoanaphylactic uveitis	"Phacoanaphylactic uveitis", "Endophthalmitis phacoanaphylactica", "Lens-induced endophthalmitis", "Lens-induced iridocyclitis", "Lens-induced uveitis", "Phacoallergic endophthalmitis", "Phacoantigenic endophthalmitis", "Phako-anaphylactic endophthalmitis"
Phakomatosis cesioflammea	"Phakomatosis cesioflammea", "Phakomatosis pigmentovascularis type 2"
Phakomatosis cesiomarmorata	"Phakomatosis cesiomarmorata", "Phakomatosis pigmentovascularis type 5"
Phakomatosis pigmentokeratotica	"Phakomatosis pigmentokeratotica"
Phakomatosis pigmentovascularis	"Phakomatosis pigmentovascularis"
Phakomatosis spilorosea	"Phakomatosis spilorosea", "Phakomatosis pigmentovascularis type 3"
Phakomatosis with eye involvement	"Phakomatosis with eye involvement"
Phalangeal microgeodic syndrome	"Phalangeal microgeodic syndrome", "Phalangeal osteolysis"
Pharyngeal-cervical-brachial variant of Guillain-Barr_ syndrome	"Pharyngeal-cervical-brachial variant of Guillain-Barr_ syndrome", "PCB variant of GBS", "PCB variant of Guillain-Barr_ syndrome", "Pharyngeal-cervical-brachial weakness", "Pharyngo-cervico-brachial variant of GBS", "Pharyngo-cervico-brachial variant of Guillain-Barr_ syndrome", "PCB variant of Guillain-Barre syndrome", "Pharyngo-cervico-brachial variant of Guillain-Barre syndrome", "Pharyngeal-cervical-brachial variant of Guillain-Barre syndrome"
PHAVER syndrome	"PHAVER syndrome", "Powell-Chandra-Saal syndrome"
Phenobarbital embryopathy	"Phenobarbital embryopathy"
Phenylketonuria	"Phenylketonuria", "PAH deficiency", "PKU", "Phenylalanine hydroxylase deficiency"
Phenytoin or carbamazepine toxicity	"Phenytoin or carbamazepine toxicity"
Phocomelia-ectrodactyly-deafness-sinus arrhythmia syndrome	"Phocomelia-ectrodactyly-deafness-sinus arrhythmia syndrome", "Stoll-L_vy-Francfort syndrome", "Stoll-Levy-Francfort syndrome"
Phocomelia, Schinzel type	"Phocomelia, Schinzel type", "Al Awadi-Raas-Rothschild syndrome", "Aplasia/hypoplasia of limbs and pelvis", "Congenital absence of ulna and fibula", "Severe limb deficit"
Phosphoenolpyruvate carboxykinase deficiency	"Phosphoenolpyruvate carboxykinase deficiency", "PEPCK deficiency"
Phosphoribosylpyrophosphate synthetase superactivity	"Phosphoribosylpyrophosphate synthetase superactivity", "PRPP synthetase superactivity", "PRPS1 superactivity"
Phosphoserine aminotransferase deficiency	"Phosphoserine aminotransferase deficiency", "PSAT deficiency"
Photosensitive epilepsy	"Photosensitive epilepsy"
Phyllode tumor of the breast	"Phyllode tumor of the breast", "Cystosarcoma phyllode of the breast", "Cystosarcoma phylloide of the breast", "Phylloide tumor of the breast"
Phyllode tumor of the prostate	"Phyllode tumor of the prostate", "Cystosarcoma phyllode of the prostate", "Cystosarcoma phylloide of the prostate", "Phylloide tumor of the prostate"
PIBIDS syndrome	"PIBIDS syndrome", "Trichothiodystrophy type F", "Trichothiodystrophy-sun sensitivity syndrome"
Piebald trait-neurologic defects syndrome	"Piebald trait-neurologic defects syndrome", "Telfer-Sugar-Jaeger syndrome"
Piebaldism	"Piebaldism"
Piepkorn dysplasia	"Piepkorn dysplasia", "Short ribs-craniosynostosis-polysyndactyly syndrome"
Pierpont syndrome	"Pierpont syndrome", "Plantar lipomatosis-facial dysmorphism-developmental delay syndrome", "Plantar lipomatosis-unusual facies-developmental delay syndrome"
Pierre Robin syndrome associated with a chromosomal anomaly	"Pierre Robin syndrome associated with a chromosomal anomaly", "Pierre Robin sequence associated with a chromosomal anomaly"
Pierre Robin syndrome associated with bone disease	"Pierre Robin syndrome associated with bone disease", "Pierre Robin sequence associated with bone disease"
Pierre Robin syndrome associated with branchial archs anomalies	"Pierre Robin syndrome associated with branchial archs anomalies", "Pierre Robin sequence associated with branchial archs anomalies"
Pierre Robin syndrome associated with collagen disease	"Pierre Robin syndrome associated with collagen disease", "Pierre Robin sequence associated with collagen disease"
Pierre Robin syndrome-faciodigital anomaly syndrome	"Pierre Robin syndrome-faciodigital anomaly syndrome", "Chitayat-Meunier-Hodgkinson syndrome", "Pierre Robin sequence-faciodigital anomaly syndrome"
Pierson syndrome	"Pierson syndrome", "Microcoria-congenital nephrosis syndrome"
Pigeon-breeder lung disease	"Pigeon-breeder lung disease", "Bird fancier lung"
Pigmentation anomaly of the skin	"Pigmentation anomaly of the skin"
Pigmentation defects-palmoplantar keratoderma-skin carcinoma syndrome	"Pigmentation defects-palmoplantar keratoderma-skin carcinoma syndrome"
Pigmentation disorder with eye involvement	"Pigmentation disorder with eye involvement"
Pigmentation disorder with eye involvement, excluding albinism	"Pigmentation disorder with eye involvement, excluding albinism"
Pigmented conjunctival lesion	"Pigmented conjunctival lesion"
Pigmented hypertrichosis with insulin-dependent diabetes mellitus syndrome	"Pigmented hypertrichosis with insulin-dependent diabetes mellitus syndrome", "PHID"
Pigmented palpebral tumor	"Pigmented palpebral tumor"
Pigmented paravenous retinochoroidal atrophy	"Pigmented paravenous retinochoroidal atrophy", "PPRCA"
Pigmented villonodular synovitis	"Pigmented villonodular synovitis", "Diffuse-type GCT", "Diffuse-type giant cell tumor", "TGCT", "TSGCT", "Tenosynovial giant cell tumor"
Pili bifurcati	"Pili bifurcati"
Pili gemini	"Pili gemini", "Pili multigemini"
Pili torti	"Pili torti", "Twisted hair"
Pili torti-developmental delay-neurological abnormalities syndrome	"Pili torti-developmental delay-neurological abnormalities syndrome"
Pili torti-onychodysplasia syndrome	"Pili torti-onychodysplasia syndrome"
Pilocytic astrocytoma	"Pilocytic astrocytoma"
Pilodental dysplasia-refractive errors syndrome	"Pilodental dysplasia-refractive errors syndrome", "Euhidrotic ectodermal dysplasia", "Kopysc-Barczyk-Krol syndrome"
Pilomatrix carcinoma	"Pilomatrix carcinoma", "Calcified epithelial carcinoma of Malherbe", "Calcifying epitheliocarcinoma", "Malignant pilomatricoma", "Trichomatrical carcinoma"
Pilomatrixoma	"Pilomatrixoma", "Epithelioma calcificans of Malherbe", "Pilomatricoma"
Pilomyxoid astrocytoma	"Pilomyxoid astrocytoma"
Pilotto syndrome	"Pilotto syndrome"
Pineal parenchymal tumor of intermediate differenciation	"Pineal parenchymal tumor of intermediate differenciation"
Pineal tumor of neuroepithelial tissue	"Pineal tumor of neuroepithelial tissue"
Pineoblastoma	"Pineoblastoma"
Pineocytoma	"Pineocytoma"
Pinnae and external auditory canal anomaly	"Pinnae and external auditory canal anomaly"
Pinnae fistula or cyst	"Pinnae fistula or cyst"
Pinsky-Di George-Harley syndrome	"Pinsky-Di George-Harley syndrome", "Microphthalmia-intellectual disability syndrome"
Pipecolic acidemia	"Pipecolic acidemia", "Hyperpipecolatemia"
Pitt-Hopkins syndrome	"Pitt-Hopkins syndrome"
Pitt-Hopkins-like syndrome	"Pitt-Hopkins-like syndrome"
Pitt-Rogers-Danks syndrome	"Pitt-Rogers-Danks syndrome", "Intellectual disability-dysmorphism-intrauterine growth retardation syndrome"
Pituicytoma	"Pituicytoma"
Pituitary adenoma	"Pituitary adenoma"
Pituitary apoplexy	"Pituitary apoplexy"
Pituitary carcinoma	"Pituitary carcinoma"
Pituitary deficiency	"Pituitary deficiency"
Pituitary deficiency due to empty sella turcica syndrome	"Pituitary deficiency due to empty sella turcica syndrome", "Hypopituitarism due to empty sella turcica syndrome"
Pituitary deficiency due to Rathke's cleft cysts	"Pituitary deficiency due to Rathke's cleft cysts"
Pituitary dermoid and epidermoid cysts	"Pituitary dermoid and epidermoid cysts"
Pituitary gigantism	"Pituitary gigantism", "Hypophyseal gigantism", "Infantile and juvenile forms of acromegaly"
Pituitary hormone deficiency from meningeal origin	"Pituitary hormone deficiency from meningeal origin"
Pituitary hormone deficiency from tumoral origin	"Pituitary hormone deficiency from tumoral origin"
Pituitary hormone deficiency secondary to a granulomatous disease	"Pituitary hormone deficiency secondary to a granulomatous disease"
Pituitary hormone deficiency secondary to storage disease	"Pituitary hormone deficiency secondary to storage disease"
Pituitary hormone defiency from vascular origin	"Pituitary hormone defiency from vascular origin"
Pituitary resistance to thyroid hormone	"Pituitary resistance to thyroid hormone", "PRTH", "Selective pituitary resistance to thyroid hormone"
Pituitary stalk interruption syndrome	"Pituitary stalk interruption syndrome", "Ectopic neurohypophysis", "PSIS"
Pituitary tumor	"Pituitary tumor"
Pityriasis rubra pilaris	"Pityriasis rubra pilaris"
PLA2G6-associated neurodegeneration	"PLA2G6-associated neurodegeneration", "PLAN"
Placental insufficiency	"Placental insufficiency", "Uteroplacental vascular insufficiency"
Placental site trophoblastic tumor	"Placental site trophoblastic tumor", "PSST"
Plague	"Plague", "Yersiniosis"
Plaque-form urticaria pigmentosa	"Plaque-form urticaria pigmentosa"
Plasma cell leukemia	"Plasma cell leukemia", "PCL"
Plasma cell tumor	"Plasma cell tumor"
Plasmablastic lymphoma	"Plasmablastic lymphoma", "PBL"
Plasmacytoma	"Plasmacytoma", "Solitary plasmacytoma"
Plastic bronchitis	"Plastic bronchitis", "Croupous bronchitis", "Fibrinous bronchitis", "Pseudo-membranous bronchitis"
Platyspondylic dysplasia, Torrance type	"Platyspondylic dysplasia, Torrance type", "PLSD-T", "Platyspondylic dysplasia, Torrance-Luton type", "Platyspondylic lethal skeletal dysplasia, Torrance type"
PLCG2-associated antibody deficiency and immune dysregulation	"PLCG2-associated antibody deficiency and immune dysregulation", "FACU", "Familial atypical cold urticaria", "Familial cold urticaria with common variable immunodeficiency", "PLAID"
Pleomorphic liposarcoma	"Pleomorphic liposarcoma", "PLS"
Pleomorphic rhabdomyosarcoma	"Pleomorphic rhabdomyosarcoma"
Pleomorphic salivary gland adenoma	"Pleomorphic salivary gland adenoma"
Pleomorphic xanthoastrocytoma	"Pleomorphic xanthoastrocytoma", "PXA"
Pleural empyema	"Pleural empyema"
Pleural mesothelioma	"Pleural mesothelioma"
Pleuro-pericardial cyst	"Pleuro-pericardial cyst"
Pleuropulmonary blastoma	"Pleuropulmonary blastoma"
Pleuropulmonary blastoma familial tumor susceptibility syndrome	"Pleuropulmonary blastoma familial tumor susceptibility syndrome", "DICER1 syndrome", "PPB familial tumor susceptibility syndrome", "PPBFTDS", "Pleuro-pulmonary blastoma familial tumor susceptibility syndrome"
Pleuropulmonary blastoma type 1	"Pleuropulmonary blastoma type 1"
Pleuropulmonary blastoma type 2	"Pleuropulmonary blastoma type 2"
Pleuropulmonary blastoma type 3	"Pleuropulmonary blastoma type 3"
PLIN1-related familial partial lipodystrophy	"PLIN1-related familial partial lipodystrophy", "FPLD4", "PLIN1-related FPLD"
Plummer-Vinson syndrome	"Plummer-Vinson syndrome", "Kelly-Paterson syndrome", "Sideropenic dysphagia"
PMM2-CDG	"PMM2-CDG", "CDG syndrome type Ia", "CDG-Ia", "CDG1A", "Carbohydrate deficient glycoprotein syndrome type Ia", "Congenital disorder of glycosylation type 1a", "Congenital disorder of glycosylation type Ia", "Phosphomannomutase 2 deficiency"
PMP2-related Charcot-Marie-Tooth disease type 1	"PMP2-related Charcot-Marie-Tooth disease type 1", "PMP2-related CMT1", "PMP2-related Charcot-Marie-Tooth neuropathy type 1", "PMP2-related hereditary motor and sensory neuropathy type 1"
PMP22-RAI1 contiguous gene duplication syndrome	"PMP22-RAI1 contiguous gene duplication syndrome", "17p11.2p12 microduplication syndrome", "Dup(17)(p11.2p12)", "Trisomy 17p11.2-p12", "Trisomy 17p11.2p12", "Yuan-Harel-Lupski syndrome"
Pneumococcal meningitis	"Pneumococcal meningitis"
Pneumoconiosis	"Pneumoconiosis"
Pneumocystosis	"Pneumocystosis"
Pneumonia caused by Pseudomonas aeruginosa infection	"Pneumonia caused by Pseudomonas aeruginosa infection"
POEMS syndrome	"POEMS syndrome", "Crow-Fukase syndrome", "Osteosclerotic myeloma", "PEP syndrome", "Polyneuropathy-endocrinopathy-plasma cell dyscrasia syndrome", "Takatsuki syndrome"
Poikiloderma with neutropenia	"Poikiloderma with neutropenia", "Poikiloderma with neutropenia, Clericuzio type"
Poland syndrome	"Poland syndrome", "Poland anomaly", "Poland sequence"
Poliomyelitis	"Poliomyelitis"
Poliomyelitis in patients with immunodeficiencies deemed at risk	"Poliomyelitis in patients with immunodeficiencies deemed at risk"
Pollitt syndrome	"Pollitt syndrome", "Trichorrhexis nodosa syndrome", "Trichothiodystrophy type C", "Trichothiodystrophy-neurocutaneous syndrome syndrome"
Polyarteritis nodosa	"Polyarteritis nodosa", "KÙssmaul-Maier disease", "PAN", "Periarteritis nodosa", "Kussmaul-Maier disease"
Polyarticular juvenile idiopathic arthritis	"Polyarticular juvenile idiopathic arthritis", "Juvenile polyarthritis", "Juvenile polyarticular arthritis", "Polyarticular JIA"
Polyclonal hyperviscosity syndrome	"Polyclonal hyperviscosity syndrome"
Polycystic ovaries-urethral sphincter dysfunction syndrome	"Polycystic ovaries-urethral sphincter dysfunction syndrome", "Fowler-Christmas-Chapple syndrome"
Polycythemia	"Polycythemia"
Polycythemia vera	"Polycythemia vera", "Acquired primary erythrocytosis", "Osler-Vaquez disease", "PV", "Polycythemia rubra vera", "Vaquez disease"
Polydactyly of a biphalangeal thumb	"Polydactyly of a biphalangeal thumb", "PPD1", "Preaxial polydactyly type 1"
Polydactyly of a triphalangeal thumb	"Polydactyly of a triphalangeal thumb", "PPD2", "Preaxial polydactyly type 2"
Polydactyly of a triphalangeal thumb, bilateral	"Polydactyly of a triphalangeal thumb, bilateral", "Bilateral PPD2", "Preaxial polydactyly type 2, bilateral"
Polydactyly of a triphalangeal thumb, unilateral	"Polydactyly of a triphalangeal thumb, unilateral", "Preaxial polydactyly type 2, unilateral", "Unilateral PPD2"
Polydactyly of an index finger	"Polydactyly of an index finger", "PPD3", "Preaxial polydactyly type 3"
Polydactyly-myopia syndrome	"Polydactyly-myopia syndrome", "Czeizel-Brooser syndrome"
Polyembryoma	"Polyembryoma"
Polyendocrine-polyneuropathy syndrome	"Polyendocrine-polyneuropathy syndrome"
Polyendocrinopathy	"Polyendocrinopathy"
Polyglucosan body myopathy type 1	"Polyglucosan body myopathy type 1", "PGBM1"
Polyglucosan body myopathy type 2	"Polyglucosan body myopathy type 2"
Polyhydramnios-megalencephaly-symptomatic epilepsy syndrome	"Polyhydramnios-megalencephaly-symptomatic epilepsy syndrome", "PMSE syndrome"
Polymalformative genetic syndrome with increased risk of developing cancer	"Polymalformative genetic syndrome with increased risk of developing cancer"
Polymerase proofreading-related adenomatous polyposis	"Polymerase proofreading-related adenomatous polyposis", "PPAP"
Polymicrogyria	"Polymicrogyria"
Polymicrogyria due to TUBB2B mutation	"Polymicrogyria due to TUBB2B mutation"
Polymicrogyria with optic nerve hypoplasia	"Polymicrogyria with optic nerve hypoplasia"
Polymyalgia rheumatica	"Polymyalgia rheumatica", "Rhizomelic pseudopolyarthritis"
Polymyositis	"Polymyositis", "PM"
Polyneuropathy associated with IgM monoclonal gammapathy with anti-MAG	"Polyneuropathy associated with IgM monoclonal gammapathy with anti-MAG", "Anti-MAG neuropathy", "Neuropathy associated with monoclonal IgM antibodies to myelin-associated glycoprotein"
Polyneuropathy-hearing loss-ataxia-retinitis pigmentosa-cataract syndrome	"Polyneuropathy-hearing loss-ataxia-retinitis pigmentosa-cataract syndrome", "PHARC syndrome", "Peripheral neuropathy, Fiskerstrand type"
Polyneuropathy-intellectual disability-acromicria-premature menopause syndrome	"Polyneuropathy-intellectual disability-acromicria-premature menopause syndrome", "Lundberg syndrome"
Polyostotic fibrous dysplasia	"Polyostotic fibrous dysplasia"
Polyploidy	"Polyploidy"
Polyradiculoneuropathy associated with IgG/IgA/IgM monoclonal gammopathy without known antibodies	"Polyradiculoneuropathy associated with IgG/IgA/IgM monoclonal gammopathy without known antibodies"
Polyrrhinia	"Polyrrhinia", "Double nose", "Polyrhinia"
Polysomy of X chromosome	"Polysomy of X chromosome"
Polysyndactyly	"Polysyndactyly", "PPD4", "Preaxial polydactyly type 4"
Polysyndactyly-cardiac malformation syndrome	"Polysyndactyly-cardiac malformation syndrome", "Bonneau syndrome"
Polysyndactyly, bilateral	"Polysyndactyly, bilateral", "Preaxial polydactyly type 4, bilateral"
Polysyndactyly, unilateral	"Polysyndactyly, unilateral", "Preaxial polydactyly type 4, unilateral"
Polyvalvular heart disease syndrome	"Polyvalvular heart disease syndrome", "PHD syndrome"
Pontiac fever	"Pontiac fever"
Pontine autosomal dominant microangiopathy with leukoencephalopathy	"Pontine autosomal dominant microangiopathy with leukoencephalopathy", "PADMAL"
Pontine tegmental cap dysplasia	"Pontine tegmental cap dysplasia", "PTCD"
Pontocerebellar hypoplasia type 1	"Pontocerebellar hypoplasia type 1", "Norman disease", "PCH1"
Pontocerebellar hypoplasia type 10	"Pontocerebellar hypoplasia type 10", "CLP1-related pontocerebellar hypoplasia", "PCH10"
Pontocerebellar hypoplasia type 2	"Pontocerebellar hypoplasia type 2", "PCH2"
Pontocerebellar hypoplasia type 3	"Pontocerebellar hypoplasia type 3", "CLAM", "Cerebellar atrophy with progressive microcephaly", "PCH with optic atrophy", "PCH without dyskinesia", "PCH3"
Pontocerebellar hypoplasia type 4	"Pontocerebellar hypoplasia type 4", "Fatal infantile encephalopathy with olivopontocerebellar hypoplasia", "Olivopontocerebellar hypoplasia", "PCH4"
Pontocerebellar hypoplasia type 5	"Pontocerebellar hypoplasia type 5", "Fetal-onset olivopontocerebellar hypoplasia", "PCH5"
Pontocerebellar hypoplasia type 6	"Pontocerebellar hypoplasia type 6", "Fatal infantile encephalopathy with mitochondrial respiratory chain defects", "PCH6"
Pontocerebellar hypoplasia type 7	"Pontocerebellar hypoplasia type 7", "PCH7", "Pontocerebellar hypoplasia-46,XY disorder of sex development syndrome"
Pontocerebellar hypoplasia type 8	"Pontocerebellar hypoplasia type 8", "PCH8", "Pontocerebellar hypoplasia due to CHMP1A mutation"
Pontocerebellar hypoplasia type 9	"Pontocerebellar hypoplasia type 9", "PCH9"
Poorly differentiated thymic neuroendocrine carcinoma	"Poorly differentiated thymic neuroendocrine carcinoma"
Popliteal pterygium syndrome	"Popliteal pterygium syndrome"
Pore-loop channelopathy	"Pore-loop channelopathy"
Porencephaly	"Porencephaly"
Porencephaly-cerebellar hypoplasia-internal malformations syndrome	"Porencephaly-cerebellar hypoplasia-internal malformations syndrome", "Bonnemann-Meinecke syndrome"
Porencephaly-microcephaly-bilateral congenital cataract syndrome	"Porencephaly-microcephaly-bilateral congenital cataract syndrome"
Porokeratosis	"Porokeratosis"
Porokeratosis of Mibelli	"Porokeratosis of Mibelli"
Porokeratosis plantaris palmaris et disseminata	"Porokeratosis plantaris palmaris et disseminata", "Palmar, plantar and disseminated porokeratosis"
Porokeratotic eccrine ostial and dermal duct nevus	"Porokeratotic eccrine ostial and dermal duct nevus", "Comedo nevus of the palm", "Porokeratotic eccrine nevus"
Porphyria	"Porphyria"
Porphyria cutanea tarda	"Porphyria cutanea tarda", "PCT"
Porphyria due to ALA dehydratase deficiency	"Porphyria due to ALA dehydratase deficiency", "ALAD porphyria", "Porphyria due to ALAD deficiency", "Porphyria due to delta-aminolevulinate dehydratase deficiency", "Porphyria of Doss"
Porphyria variegata	"Porphyria variegata", "Protoporphyrinogen oxidase deficiency", "Variegate porphyria"
Port-wine nevi-mega cisterna magna-hydrocephalus syndrome	"Port-wine nevi-mega cisterna magna-hydrocephalus syndrome", "Nova syndrome"
Post-transplant lymphoproliferative disease	"Post-transplant lymphoproliferative disease", "PTLD"
Postaxial acrofacial dysostosis	"Postaxial acrofacial dysostosis", "Acrofacial dysostosis, Genee-Wiedmann type", "Mandibulfacial dysostosis with postaxial limb anomalies", "Miller syndrome", "POADS", "Postaxial acrodysostosis"
Postaxial polydactyly of fingers	"Postaxial polydactyly of fingers", "Postaxial polydactyly of hand"
Postaxial polydactyly type A	"Postaxial polydactyly type A"
Postaxial polydactyly type A, bilateral	"Postaxial polydactyly type A, bilateral"
Postaxial polydactyly type A, unilateral	"Postaxial polydactyly type A, unilateral"
Postaxial polydactyly type B	"Postaxial polydactyly type B"
Postaxial polydactyly type B, bilateral	"Postaxial polydactyly type B, bilateral"
Postaxial polydactyly type B, unilateral	"Postaxial polydactyly type B, unilateral"
Postaxial polydactyly-anterior pituitary anomalies-facial dysmorphism syndrome	"Postaxial polydactyly-anterior pituitary anomalies-facial dysmorphism syndrome", "Culler-Jones syndrome"
Postaxial polydactyly-dental and vertebral anomalies syndrome	"Postaxial polydactyly-dental and vertebral anomalies syndrome"
Postaxial tetramelic oligodactyly	"Postaxial tetramelic oligodactyly"
Postcardiotomy right ventricular failure	"Postcardiotomy right ventricular failure"
Postencephalitic parkinsonism	"Postencephalitic parkinsonism"
Posterior amorphous corneal dystrophy	"Posterior amorphous corneal dystrophy", "PACD", "Posterior amorphous stromal dystrophy"
Posterior column ataxia-retinitis pigmentosa syndrome	"Posterior column ataxia-retinitis pigmentosa syndrome", "Autosomal recessive posterior column ataxia and retinitis pigmentosa", "PCARP"
Posterior corneal dystrophy	"Posterior corneal dystrophy"
Posterior cortical atrophy	"Posterior cortical atrophy", "Benson syndrome", "Biparietal Alzheimer disease", "PCA"
Posterior fossa malformation	"Posterior fossa malformation"
Posterior fusion of lumbosacral vertebrae-blepharoptosis syndrome	"Posterior fusion of lumbosacral vertebrae-blepharoptosis syndrome", "Faulk-Epstein-Jones syndrome"
Posterior hypospadias	"Posterior hypospadias", "Perineal, scrotal or penoscrotal hypospadias"
Posterior meningocele	"Posterior meningocele"
Posterior polymorphous corneal dystrophy	"Posterior polymorphous corneal dystrophy", "PPCD", "Posterior polymorphous dystrophy", "Schlichting dystrophy"
Posterior urethral valve	"Posterior urethral valve", "PUV"
Posterior uveitis	"Posterior uveitis", "Choroiditis"
Postinfectious autoimmune disease with chorea	"Postinfectious autoimmune disease with chorea"
Postinfectious encephalitis	"Postinfectious encephalitis"
Postinfectious vasculitis	"Postinfectious vasculitis"
Postlingual non-syndromic genetic deafness	"Postlingual non-syndromic genetic deafness", "Isolated postlingual genetic deafness"
Postnatal microcephaly-infantile hypotonia-spastic diplegia-dysarthria-intellectual disability syndrome	"Postnatal microcephaly-infantile hypotonia-spastic diplegia-dysarthria-intellectual disability syndrome"
Postorgasmic illness syndrome	"Postorgasmic illness syndrome", "POIS"
Postpartum psychosis	"Postpartum psychosis", "Puerperal psychosis"
Postpoliomyelitis syndrome	"Postpoliomyelitis syndrome", "Postpolio sequelae", "Postpolio syndrome", "Postpoliomyelitic syndrome", "Postpoliomyelitis sequelae"
Postsynaptic congenital myasthenic syndromes	"Postsynaptic congenital myasthenic syndromes"
Posttransplant acute limbic encephalitis	"Posttransplant acute limbic encephalitis", "PALE"
Potassium-aggravated myotonia	"Potassium-aggravated myotonia", "K+-aggravated myotonia", "K-aggravated myotonia", "PAM"
Potocki-Shaffer syndrome	"Potocki-Shaffer syndrome", "11p11.2 deletion", "Proximal 11p deletion syndrome"
Pouchitis	"Pouchitis"
PPARG-related familial partial lipodystrophy	"PPARG-related familial partial lipodystrophy", "FPLD3", "Familial partial lipodystrophy type 3", "PPARG-related FPLD"
PPoma	"PPoma", "Pancreatic polypeptidoma"
Prader-Willi syndrome	"Prader-Willi syndrome", "Prader-Labhart-Willi syndrome", "Willi-Prader syndrome"
Prader-Willi syndrome due to a point mutation	"Prader-Willi syndrome due to a point mutation", "PWS due to a point mutation", "Schaaf-Yang syndrome"
Prader-Willi syndrome due to imprinting mutation	"Prader-Willi syndrome due to imprinting mutation"
Prader-Willi syndrome due to maternal uniparental disomy of chromosome 15	"Prader-Willi syndrome due to maternal uniparental disomy of chromosome 15", "UPD(15)mat"
Prader-Willi syndrome due to paternal 15q11q13 deletion	"Prader-Willi syndrome due to paternal 15q11q13 deletion"
Prader-Willi syndrome due to paternal deletion of 15q11q13 type 1	"Prader-Willi syndrome due to paternal deletion of 15q11q13 type 1"
Prader-Willi syndrome due to paternal deletion of 15q11q13 type 2	"Prader-Willi syndrome due to paternal deletion of 15q11q13 type 2"
Prader-Willi syndrome due to translocation	"Prader-Willi syndrome due to translocation"
Prader-Willi-like syndrome	"Prader-Willi-like syndrome", "PWS-like"
Prader-Willi-like syndrome due to a point mutation	"Prader-Willi-like syndrome due to a point mutation", "PWS-like due to a point mutation"
Prata-Liberal-Goncalves syndrome	"Prata-Liberal-Goncalves syndrome", "Acrodysplasia scoliosis", "Brachydactyly-scoliosis-carpal fusion syndrome"
Pre-Descemet corneal dystrophy	"Pre-Descemet corneal dystrophy", "PDCD"
Preaxial polydactyly of fingers	"Preaxial polydactyly of fingers", "Preaxial polydactyly of hand"
Preaxial polydactyly-colobomata-intellectual disability syndrome	"Preaxial polydactyly-colobomata-intellectual disability syndrome", "Pfeiffer-Mayer syndrome"
Precancerous lesion of palpebral epidermis	"Precancerous lesion of palpebral epidermis"
Precocious puberty	"Precocious puberty"
Precocious puberty in female	"Precocious puberty in female"
Precursor B-cell acute lymphoblastic leukemia	"Precursor B-cell acute lymphoblastic leukemia", "B-ALL", "Precursor B-cell acute lymphoblastic leukemia/lymphoma", "Precursor B-cell acute lymphocytic leukemia", "Precursor B-cell acute lymphocytic leukemia/lymphoma"
Precursor T-cell acute lymphoblastic leukemia	"Precursor T-cell acute lymphoblastic leukemia", "Precursor T-cell acute lymphoblastic leukemia/lymphoma", "Precursor T-cell acute lymphocytic leukemia", "Precursor T-cell acute lymphocytic leukemia/lymphoma", "T-ALL"
Predisposition to invasive fungal disease due to CARD9 deficiency	"Predisposition to invasive fungal disease due to CARD9 deficiency", "Invasive candidiasis-deep dermatophytosis syndrome"
Predominantly large-vessel vasculitis	"Predominantly large-vessel vasculitis"
Predominantly medium-vessel vasculitis	"Predominantly medium-vessel vasculitis"
Predominantly small-vessel vasculitis	"Predominantly small-vessel vasculitis"
Preeclampsia	"Preeclampsia"
Prelingual non-syndromic genetic deafness	"Prelingual non-syndromic genetic deafness", "Isolated prelingual genetic deafness"
Premature aging	"Premature aging"
Premature chromosome condensation with microcephaly and intellectual disability	"Premature chromosome condensation with microcephaly and intellectual disability"
Premature closure of the arterial duct	"Premature closure of the arterial duct", "Premature closure of the patent ductus arteriosus"
Prenatal benign hypophosphatasia	"Prenatal benign hypophosphatasia", "Prenatal benign Rathburn disease", "Prenatal benign phosphoethanolaminuria"
Prenatal-onset spinal muscular atrophy with congenital bone fractures	"Prenatal-onset spinal muscular atrophy with congenital bone fractures", "SMABF"
Pressure-induced localized lipoatrophy	"Pressure-induced localized lipoatrophy", "Lipoatrophia semicircularis", "Semicircular lipoatrophy"
Presynaptic congenital myasthenic syndromes	"Presynaptic congenital myasthenic syndromes"
Pretibial dystrophic epidermolysis bullosa	"Pretibial dystrophic epidermolysis bullosa", "DEB-Pt", "Pretibial DEB"
Primary adrenal insufficiency	"Primary adrenal insufficiency"
Primary adult heart tumor	"Primary adult heart tumor", "Adult cardiac tumor", "Adult heart tumor"
Primary anetoderma	"Primary anetoderma", "Primary macular atrophy"
Primary avascular necrosis	"Primary avascular necrosis", "Primary AVN"
Primary basilar invagination	"Primary basilar invagination", "Bull-Nixon syndrome"
Primary biliary cholangitis	"Primary biliary cholangitis", "Hanot syndrome", "PBC", "Primary biliary cirrhosis"
Primary bone dysplasia	"Primary bone dysplasia", "Primary osteodysplasia", "Primary skeletal dysplasia"
Primary bone dysplasia with decreased bone density	"Primary bone dysplasia with decreased bone density", "Primary osteodysplasia with decreased bone density", "Primary skeletal dysplasia with decreased bone density"
Primary bone dysplasia with defective bone mineralization	"Primary bone dysplasia with defective bone mineralization", "Primary osteodysplasia with defective bone mineralization", "Primary skeletal dysplasia with defective bone mineralization"
Primary bone dysplasia with disorganized development of skeletal components	"Primary bone dysplasia with disorganized development of skeletal components", "Primary osteodysplasia with disorganized development of skeletal components", "Primary skeletal dysplasia with disorganized development of skeletal components"
Primary bone dysplasia with increased bone density	"Primary bone dysplasia with increased bone density", "Primary osteodysplasia with increased bone density", "Primary skeletal dysplasia with increased bone density", "Sclerosing bone dysplasia"
Primary bone dysplasia with micromelia	"Primary bone dysplasia with micromelia", "Primary osteodysplasia with micromelia", "Primary skeletal dysplasia with micromelia"
Primary bone dysplasia with multiple joint dislocations	"Primary bone dysplasia with multiple joint dislocations", "Primary osteodysplasia with multiple joint dislocations", "Primary skeletal dysplasia with multiple joint dislocations"
Primary bone dysplasia with progressive ossification of skin, skeletal muscle, fascia, tendons and ligaments	"Primary bone dysplasia with progressive ossification of skin, skeletal muscle, fascia, tendons and ligaments", "Primary osteodysplasia with progressive ossification of skin, skeletal muscle, fascia, tendons and ligaments", "Primary skeletal dysplasia with progressive ossification of skin, skeletal muscle, fascia, tendons and ligaments"
Primary bone lymphoma	"Primary bone lymphoma"
Primary CD59 deficiency	"Primary CD59 deficiency"
Primary central nervous system lymphoma	"Primary central nervous system lymphoma", "PCNSL", "Primary CNS lymphoma", "Primary brain lymphoma"
Primary central nervous system vasculitis	"Primary central nervous system vasculitis", "Isolated angiitis of the central nervous system", "PACNS", "PCNSV", "Primary angiitis of the central nervous system", "Primary vasculitis of the central nervous system"
Primary ciliary dyskinesia	"Primary ciliary dyskinesia", "PCD"
Primary ciliary dyskinesia-retinitis pigmentosa syndrome	"Primary ciliary dyskinesia-retinitis pigmentosa syndrome"
Primary ciliary dyskinesia, Kartagener type	"Primary ciliary dyskinesia, Kartagener type", "Dextrocardia-bronchiectasis-sinusitis syndrome", "Immotile cilia syndrome, Kartagener type", "Kartagener syndrome", "Siewert syndrome"
Primary condylar hyperplasia	"Primary condylar hyperplasia", "Type 1 condylar hyperplasia"
Primary congenital hypothyroidism	"Primary congenital hypothyroidism"
Primary congenital hypothyroidism without thyroid developmental anomaly	"Primary congenital hypothyroidism without thyroid developmental anomaly"
Primary cutaneous aggressive epidermotropic CD8+ T-cell lymphoma	"Primary cutaneous aggressive epidermotropic CD8+ T-cell lymphoma", "Berti lymphoma", "Primary cutaneous epidermotropic cytotoxic CD8+ T-cell lymphoma"
Primary cutaneous amyloidosis	"Primary cutaneous amyloidosis", "PLCA", "Primary localized cutaneous amyloidosis"
Primary cutaneous anaplastic large cell lymphoma	"Primary cutaneous anaplastic large cell lymphoma", "Primary C-ALCL", "Regressive atypical histiocytosis"
Primary cutaneous B-cell lymphoma	"Primary cutaneous B-cell lymphoma"
Primary cutaneous CD30+ T-cell lymphoproliferative disease	"Primary cutaneous CD30+ T-cell lymphoproliferative disease", "Primary cutaneous Ki-1+ T-cell lymphoproliferative disease"
Primary cutaneous CD4+ small/medium-sized pleomorphic T-cell lymphoma	"Primary cutaneous CD4+ small/medium-sized pleomorphic T-cell lymphoma"
Primary cutaneous diffuse large B-cell lymphoma, leg type	"Primary cutaneous diffuse large B-cell lymphoma, leg type", "PCDLBCL,LT"
Primary cutaneous follicle center lymphoma	"Primary cutaneous follicle center lymphoma", "PCFCL"
Primary cutaneous gamma/delta-positive T-cell lymphoma	"Primary cutaneous gamma/delta-positive T-cell lymphoma"
Primary cutaneous lymphoma	"Primary cutaneous lymphoma"
Primary cutaneous marginal zone B-cell lymphoma	"Primary cutaneous marginal zone B-cell lymphoma", "PCMZL"
Primary cutaneous peripheral T-cell lymphoma not otherwise specified	"Primary cutaneous peripheral T-cell lymphoma not otherwise specified", "Primary cutaneous peripheral T-cell lymphoma NOS", "Primary cutaneous unspecified peripheral T-cell lymphoma"
Primary cutaneous plasmacytosis	"Primary cutaneous plasmacytosis"
Primary cutaneous T-cell lymphoma	"Primary cutaneous T-cell lymphoma"
Primary cutis verticis gyrata	"Primary cutis verticis gyrata"
Primary dystonia, DYT13 type	"Primary dystonia, DYT13 type", "DYT13", "Primary dystonia with mixed phenotype", "Primary torsion dystonia with predominant craniocervical or upper limb onset"
Primary dystonia, DYT17 type	"Primary dystonia, DYT17 type"
Primary dystonia, DYT2 type	"Primary dystonia, DYT2 type", "DYT2"
Primary dystonia, DYT21 type	"Primary dystonia, DYT21 type", "DYT21"
Primary dystonia, DYT27 type	"Primary dystonia, DYT27 type"
Primary dystonia, DYT4 type	"Primary dystonia, DYT4 type", "DYT4", "Hereditary whispering dysphonia"
Primary dystonia, DYT6 type	"Primary dystonia, DYT6 type", "DYT6", "Generalized cervical and upper-limb-onset dystonia", "Idiopathic torsion dystonia of mixed type"
Primary effusion lymphoma	"Primary effusion lymphoma", "Body cavity-based lymphoma", "PEL"
Primary eosinophilic gastrointestinal disease	"Primary eosinophilic gastrointestinal disease", "EGID"
Primary erythermalgia	"Primary erythermalgia"
Primary essential cutis verticis gyrata	"Primary essential cutis verticis gyrata"
Primary failure of tooth eruption	"Primary failure of tooth eruption", "PFE", "Primary retention of teeth"
Primary familial polycythemia	"Primary familial polycythemia", "Congenital erythrocytosis due to erythropoietin receptor mutation", "Congenital polycythemia due to erythropoietin receptor mutation", "Familial erythrocytosis", "PFCP", "Primary congenital erythrocytosis", "Primary familial and congenital polycythemia"
Primary Fanconi syndrome	"Primary Fanconi syndrome", "Primary Fanconi renotubular syndrome"
Primary germ cell tumor of central nervous system	"Primary germ cell tumor of central nervous system", "Primary germ cell tumor of CNS"
Primary glaucoma	"Primary glaucoma"
Primary glomerular disease	"Primary glomerular disease"
Primary hemophagocytic lymphohistiocytosis	"Primary hemophagocytic lymphohistiocytosis", "Genetic hemophagocytic lymphohistiocytosis"
Primary hepatic neuroendocrine carcinoma	"Primary hepatic neuroendocrine carcinoma"
Primary hypereosinophilic syndrome	"Primary hypereosinophilic syndrome", "Clonal hypereosinophilic syndrome", "HES-M", "HES-N", "Neoplastic hypereosinophilic syndrome", "Primary HES"
Primary hypergonadotropic hypogonadism-partial alopecia syndrome	"Primary hypergonadotropic hypogonadism-partial alopecia syndrome", "Al Awadi-Farag-Teebi syndrome"
Primary hyperoxaluria	"Primary hyperoxaluria"
Primary hyperoxaluria type 1	"Primary hyperoxaluria type 1", "Glycolic aciduria", "Peroxisomal alanine-glyoxylate aminotransferase deficiency"
Primary hyperoxaluria type 2	"Primary hyperoxaluria type 2", "D-glycerate dehydrogenase deficiency", "L-glyceric aciduria"
Primary hyperoxaluria type 3	"Primary hyperoxaluria type 3"
Primary hypertrophic osteoarthropathy	"Primary hypertrophic osteoarthropathy", "Idiopathic hypertrophic osteoarthropathy", "PHO"
Primary hypomagnesemia with secondary hypocalcemia	"Primary hypomagnesemia with secondary hypocalcemia", "HOMG1", "HSH", "Hypomagnesemia caused by selective magnesium malabsorption", "Hypomagnesemia intestinal type 1", "Intestinal hypomagnesemia with secondary hypocalcemia", "PHSH"
Primary hypophysitis	"Primary hypophysitis", "Autoimmune hypophysitis"
Primary immunodeficiency	"Primary immunodeficiency"
Primary immunodeficiency due to a defect in adaptive immunity	"Primary immunodeficiency due to a defect in adaptive immunity"
Primary immunodeficiency due to a defect in innate immunity	"Primary immunodeficiency due to a defect in innate immunity"
Primary immunodeficiency syndrome due to p14 deficiency	"Primary immunodeficiency syndrome due to p14 deficiency", "Primary immunodeficiency syndrome with short stature"
Primary immunodeficiency with natural-killer cell deficiency and adrenal insufficiency	"Primary immunodeficiency with natural-killer cell deficiency and adrenal insufficiency", "Primary immunodeficiency due to MCM4 deficiency"
Primary immunodeficiency with post-measles-mumps-rubella vaccine viral infection	"Primary immunodeficiency with post-measles-mumps-rubella vaccine viral infection", "Primary immunodeficiency with post-MMR vaccine viral infection"
Primary immunodeficiency with predisposition to severe viral infection	"Primary immunodeficiency with predisposition to severe viral infection"
Primary interstitial lung disease in childhood and adulthood	"Primary interstitial lung disease in childhood and adulthood", "Primary ILD in childhood and adulthood"
Primary interstitial lung disease in childhood and adulthood due to alveolar structure disorder	"Primary interstitial lung disease in childhood and adulthood due to alveolar structure disorder", "Primary ILD in childhood and adulthood due to alveolar structure disorder"
Primary interstitial lung disease in childhood and adulthood due to alveolar vascular disorder	"Primary interstitial lung disease in childhood and adulthood due to alveolar vascular disorder", "Primary ILD in childhood and adulthood due to alveolar vascular disorder"
Primary interstitial lung disease specific to adulthood	"Primary interstitial lung disease specific to adulthood", "Primary ILD specific to adulthood"
Primary interstitial lung disease specific to childhood	"Primary interstitial lung disease specific to childhood", "Primary ILD specific to childhood"
Primary interstitial lung disease specific to childhood due to alveolar structure disorder	"Primary interstitial lung disease specific to childhood due to alveolar structure disorder", "Primary ILD specific to childhood due to alveolar structure disorder"
Primary interstitial lung disease specific to childhood due to alveolar vascular disorder	"Primary interstitial lung disease specific to childhood due to alveolar vascular disorder", "Primary ILD specific to childhood due to alveolar vascular disorder"
Primary interstitial lung disease specific to childhood due to pulmonary surfactant protein anomalies	"Primary interstitial lung disease specific to childhood due to pulmonary surfactant protein anomalies", "Primary ILD specific to childhood due to pulmonary surfactant protein anomalies"
Primary intestinal lymphangiectasia	"Primary intestinal lymphangiectasia", "Waldmann disease"
Primary intrahepatic lithiasis	"Primary intrahepatic lithiasis", "PIHL", "Primary hepatolithiasis"
Primary intralymphatic angioendothelioma	"Primary intralymphatic angioendothelioma", "Dabska tumor"
Primary intraocular lymphoma	"Primary intraocular lymphoma", "PIOL", "Primary intraocular non-Hodgkin's lymphoma"
Primary intraosseous venous malformation	"Primary intraosseous venous malformation", "Intraosseous hemangioma", "Osseous venous malformation"
Primary laryngeal lymphangioma	"Primary laryngeal lymphangioma"
Primary lateral sclerosis	"Primary lateral sclerosis", "Adult-onset PLS", "Adult-onset primary lateral sclerosis", "PLS"
Primary lipodystrophy	"Primary lipodystrophy"
Primary localized amyloidosis	"Primary localized amyloidosis", "Localized AL amyloidosis"
Primary lymphedema	"Primary lymphedema", "Troncular lymphatic malformation"
Primary lymphedema with associated anomalies	"Primary lymphedema with associated anomalies"
Primary lymphoma of the conjunctiva	"Primary lymphoma of the conjunctiva", "Primary lymphoid conjunctival tumor"
Primary malignant peritoneal tumor	"Primary malignant peritoneal tumor"
Primary mediastinal large B-cell lymphoma	"Primary mediastinal large B-cell lymphoma", "Large cell lymphoma of the mediastinum", "Med-DLBCL", "Mediastinal diffuse large-cell lymphoma with sclerosis", "Primary mediastinal clear cell lymphoma of B-cell type"
Primary megaureter, adult-onset form	"Primary megaureter, adult-onset form"
Primary melanocytic tumor of central nervous system	"Primary melanocytic tumor of central nervous system", "Primary melanocytic lesion of CNS", "Primary melanocytic lesion of central nervous system", "Primary melanocytic tumor of CNS"
Primary melanoma of the central nervous system	"Primary melanoma of the central nervous system", "Primary melanoma of the CNS"
Primary membranoproliferative glomerulonephritis	"Primary membranoproliferative glomerulonephritis", "MPGN", "Mesangiocapillary glomerulonephritis"
Primary microcephaly-epilepsy-permanent neonatal diabetes syndrome	"Primary microcephaly-epilepsy-permanent neonatal diabetes syndrome"
Primary microcephaly-mild intellectual disability-young-onset diabetes syndrome	"Primary microcephaly-mild intellectual disability-young-onset diabetes syndrome"
Primary myelofibrosis	"Primary myelofibrosis", "Agnogenic myeloid metaplasia", "Idiopathic myelofibrosis", "Myelofibrosis with myeloid metaplasia", "Osteomyelofibrosis"
Primary myoclonus	"Primary myoclonus"
Primary non-essential cutis verticis gyrata	"Primary non-essential cutis verticis gyrata"
Primary non-gestational choriocarcinoma of ovary	"Primary non-gestational choriocarcinoma of ovary", "NGCO", "Primary non-gestational ovarian choriocarcinoma"
Primary oculocerebral lymphoma	"Primary oculocerebral lymphoma", "Primary oculocerebral non-Hodgkin lymphoma"
Primary organ-specific lymphoma	"Primary organ-specific lymphoma"
Primary orthostatic hypotension	"Primary orthostatic hypotension"
Primary orthostatic tremor	"Primary orthostatic tremor", "POT"
Primary osteolysis	"Primary osteolysis"
Primary parathyroid hyperplasia	"Primary parathyroid hyperplasia", "Familial parathyroids hyperplasia", "Hereditary parathyroids hyperplasia"
Primary pediatric heart tumor	"Primary pediatric heart tumor", "Cardiac tumor of child", "Heart tumor of child"
Primary peritoneal carcinoma	"Primary peritoneal carcinoma", "EOPPC", "Extra-ovarian primary peritoneal carcinoma", "PPC", "Primary peritoneal serous carcinoma", "Serous surface papillary carcinoma"
Primary peritoneal serous/papillary carcinoma	"Primary peritoneal serous/papillary carcinoma", "PPSPC"
Primary peritoneal tumor	"Primary peritoneal tumor"
Primary pigmented nodular adrenocortical disease	"Primary pigmented nodular adrenocortical disease", "PPNAD", "Primary pigmented nodular adrenal dysplasia"
Primary plasmacytoma of the bone	"Primary plasmacytoma of the bone"
Primary polyarteritis nodosa	"Primary polyarteritis nodosa", "Primary PAN", "Primary periarteritis nodosa"
Primary progressive aphasia	"Primary progressive aphasia", "Mesulam syndrome", "PPA"
Primary progressive apraxia of speech	"Primary progressive apraxia of speech", "PPAOS"
Primary progressive freezing gait	"Primary progressive freezing gait", "PPFG"
Primary pulmonary hypoplasia	"Primary pulmonary hypoplasia"
Primary pulmonary lymphoma	"Primary pulmonary lymphoma"
Primary qualitative or quantitative defects of alpha-dystroglycan	"Primary qualitative or quantitative defects of alpha-dystroglycan", "Primary alpha-dystroglycanopathy", "Primary dystroglycanopathy"
Primary renal tubular acidosis	"Primary renal tubular acidosis"
Primary sclerosing cholangitis	"Primary sclerosing cholangitis", "PSC"
Primary short bowel syndrome	"Primary short bowel syndrome"
Primary syringomyelia	"Primary syringomyelia", "Congenital syringomyelia"
Primary systemic amyloidosis	"Primary systemic amyloidosis", "Systemic AL amyloidosis"
Primary tethered cord syndrome	"Primary tethered cord syndrome", "Primary tethered spinal cord syndrome"
Primary unilateral adrenal hyperplasia	"Primary unilateral adrenal hyperplasia", "PUAH"
Primitive neuroectodermal tumor of the cervix uteri	"Primitive neuroectodermal tumor of the cervix uteri", "Cervical malignant peripheral neuroectodermal tumor", "Cervical peripheral neuroectodermal cancer", "Malignant peripheral neuroectodermal tumor of the cervix uteri", "Peripheral neuroectodermal cancer of cervix uteri"
Primitive neuroectodermal tumor of the corpus uteri	"Primitive neuroectodermal tumor of the corpus uteri", "Malignant peripheral neuroectodermal tumor of the corpus uteri", "Peripheral neuroectodermal cancer of the corpus uteri"
Primitive portal vein thrombosis	"Primitive portal vein thrombosis", "Non-cirrhotic portal vein thrombosis"
Primordial short stature-microdontia-opalescent and rootless teeth syndrome	"Primordial short stature-microdontia-opalescent and rootless teeth syndrome"
PRKAR1B-related neurodegenerative dementia with intermediate filaments	"PRKAR1B-related neurodegenerative dementia with intermediate filaments"
Proboscis lateralis	"Proboscis lateralis", "Congenital tubular nose"
Progeria-associated arthropathy	"Progeria-associated arthropathy"
Progeria-short stature-pigmented nevi syndrome	"Progeria-short stature-pigmented nevi syndrome", "Mulvihill-Smith syndrome"
Progeroid and marfanoid aspect-lipodystrophy syndrome	"Progeroid and marfanoid aspect-lipodystrophy syndrome"
Progeroid features-hepatocellular carcinoma predisposition syndrome	"Progeroid features-hepatocellular carcinoma predisposition syndrome", "Ruijs-Aalfs syndrome"
Progeroid syndrome	"Progeroid syndrome"
Progeroid syndrome, Petty type	"Progeroid syndrome, Petty type", "Petty syndrome", "Petty-Laxova-Wiedemann syndrome"
Progressive autosomal recessive ataxia-deafness syndrome	"Progressive autosomal recessive ataxia-deafness syndrome", "Lichtenstein-Knorr syndrome", "Progressive autosomal recessive ataxia-sensorineural hearing loss syndrome", "SCAR19"
Progressive bifocal chorioretinal atrophy	"Progressive bifocal chorioretinal atrophy", "CRAPB", "PBCRA"
Progressive bulbar paralysis of childhood	"Progressive bulbar paralysis of childhood", "Fazio-Londe disease", "Progressive bulbar palsy of childhood"
Progressive cavitating leukoencephalopathy	"Progressive cavitating leukoencephalopathy"
Progressive cerebello-cerebral atrophy	"Progressive cerebello-cerebral atrophy", "PCCA"
Progressive cone dystrophy	"Progressive cone dystrophy", "Cone dystrophy"
Progressive deafness with stapes fixation	"Progressive deafness with stapes fixation", "Stapedo-vestibular ankylosis", "Thies-Reis syndrome"
Progressive encephalomyelitis with rigidity and myoclonus	"Progressive encephalomyelitis with rigidity and myoclonus", "PERM"
Progressive encephalopathy with leukodystrophy due to DECR deficiency	"Progressive encephalopathy with leukodystrophy due to DECR deficiency", "2,4-dienoyl-CoA reductase deficiency", "DECR deficiency with hyperlysinemia"
Progressive epilepsy-intellectual disability syndrome, Finnish type	"Progressive epilepsy-intellectual disability syndrome, Finnish type", "CLN8 disease, Northern epilepsy variant", "NCL, Northern epilepsy variant", "Neuronal ceroid lipofuscinosis, Northern epilepsy variant", "Northern epilepsy"
Progressive essential tremor-speech impairment-facial dysmorphism-intellectual disability-abnormal behavior syndrome	"Progressive essential tremor-speech impairment-facial dysmorphism-intellectual disability-abnormal behavior syndrome"
Progressive external ophthalmoplegia-myopathy-emaciation syndrome	"Progressive external ophthalmoplegia-myopathy-emaciation syndrome", "Mitochondrial DNA maintenance syndrome due to MGME1 deficiency", "PEO-myopathy-emaciation syndrome", "mtDNA maintenance syndrome due to MGME1 deficiency"
Progressive familial intrahepatic cholestasis	"Progressive familial intrahepatic cholestasis", "PFIC"
Progressive familial intrahepatic cholestasis type 1	"Progressive familial intrahepatic cholestasis type 1", "Byler disease", "FIC1 deficiency", "PFIC1"
Progressive familial intrahepatic cholestasis type 2	"Progressive familial intrahepatic cholestasis type 2", "BSEP deficiency", "PFIC2"
Progressive familial intrahepatic cholestasis type 3	"Progressive familial intrahepatic cholestasis type 3", "PFIC3"
Progressive familial intrahepatic cholestasis type 4	"Progressive familial intrahepatic cholestasis type 4", "PFIC4", "TJP2 deficit"
Progressive familial intrahepatic cholestasis type 5	"Progressive familial intrahepatic cholestasis type 5", "NR1H4 deficiency", "PFIC5"
Progressive hemifacial atrophy	"Progressive hemifacial atrophy", "Hemifacial atrophy", "PHA", "Parry-Romberg syndrome", "Progressive facial hemiatrophy", "Romberg syndrome"
Progressive microcephaly-seizures-cortical blindness-developmental delay syndrome	"Progressive microcephaly-seizures-cortical blindness-developmental delay syndrome"
Progressive multifocal leukoencephalopathy	"Progressive multifocal leukoencephalopathy", "PML", "Progressive multifocal leukoencephalitis"
Progressive muscular atrophy	"Progressive muscular atrophy", "PMA"
Progressive muscular dystrophy	"Progressive muscular dystrophy"
Progressive myoclonic epilepsy	"Progressive myoclonic epilepsy", "PME", "Progressive myoclonus epilepsy"
Progressive myoclonic epilepsy type 3	"Progressive myoclonic epilepsy type 3", "EPM3", "PME type 3", "Progressive myoclonic epilepsy due to KCTD7 deficiency", "Progressive myoclonus epilepsy type 3"
Progressive myoclonic epilepsy type 5	"Progressive myoclonic epilepsy type 5", "EPM5", "PME type 5", "Progressive myoclonus epilepsy type 5"
Progressive myoclonic epilepsy type 6	"Progressive myoclonic epilepsy type 6", "EPM6", "GOSR2-related progressive myoclonus ataxia", "North Sea progressive myoclonus epilepsy", "PME type 6", "Progressive myoclonus epilepsy type 6"
Progressive myoclonic epilepsy type 7	"Progressive myoclonic epilepsy type 7", "EPM7", "MEAK", "Myoclonus epilepsy and ataxia due to potassium channel mutation", "PME type 7", "Progressive myoclonic epilepsy due to KV3.1 deficiency", "Progressive myoclonus epilepsy type 7"
Progressive myoclonic epilepsy type 8	"Progressive myoclonic epilepsy type 8", "EPM8", "PME type 8", "Progressive myoclonic epilepsy due to CERS1 deficiency", "Progressive myoclonus epilepsy type 8"
Progressive myoclonic epilepsy type 9	"Progressive myoclonic epilepsy type 9", "EPM9", "PME type 9", "Progressive myoclonic epilepsy due to LMNB2 deficiency", "Progressive myoclonus epilepsy type 9"
Progressive myoclonic epilepsy with dystonia	"Progressive myoclonic epilepsy with dystonia", "PMED", "Progressive myoclonus epilepsy with dystonia"
Progressive nodular histiocytosis	"Progressive nodular histiocytosis"
Progressive non-fluent aphasia	"Progressive non-fluent aphasia", "Agramatic variant of PPA", "Agramatic variant of primary progressive aphasia", "Non-fluent variant PPA"
Progressive non-infectious anterior vertebral fusion	"Progressive non-infectious anterior vertebral fusion", "Copenhagen syndrome"
Progressive osseous heteroplasia	"Progressive osseous heteroplasia", "Familial ectopic ossification", "POH"
Progressive polyneuropathy with bilateral striatal necrosis	"Progressive polyneuropathy with bilateral striatal necrosis"
Progressive pseudorheumatoid arthropathy of childhood	"Progressive pseudorheumatoid arthropathy of childhood", "Spondyloepiphyseal dysplasia tarda-progressive arthropathy syndrome"
Progressive retinal dystrophy due to retinol transport defect	"Progressive retinal dystrophy due to retinol transport defect", "Retinol dystrophy-iris coloboma-comedogenic acne syndrome"
Progressive scapulohumeroperoneal distal myopathy	"Progressive scapulohumeroperoneal distal myopathy"
Progressive sensorineural hearing loss-hypertrophic cardiomyopathy syndrome	"Progressive sensorineural hearing loss-hypertrophic cardiomyopathy syndrome", "Progressive neurosensory deafness-hypertrophic cardiomyopathy syndrome", "Progressive neurosensory hearing loss-hypertrophic cardiomyopathy syndrome", "Progressive sensorineural deafness-hypertrophic cardiomyopathy syndrome"
Progressive spondyloepimetaphyseal dysplasia-short stature-short fourth metatarsals-intellectual disability syndrome	"Progressive spondyloepimetaphyseal dysplasia-short stature-short fourth metatarsals-intellectual disability syndrome"
Progressive supranuclear palsy	"Progressive supranuclear palsy", "PSP syndrome"
Progressive supranuclear palsy-corticobasal syndrome	"Progressive supranuclear palsy-corticobasal syndrome", "PSP-CBS", "PSP-corticobasal syndrome"
Progressive supranuclear palsy-parkinsonism syndrome	"Progressive supranuclear palsy-parkinsonism syndrome", "PSP-p", "PSP-parkinsonism"
Progressive supranuclear palsy-progressive non-fluent aphasia syndrome	"Progressive supranuclear palsy-progressive non-fluent aphasia syndrome", "PSP-AOS", "PSP-PNFA", "Progressive supranuclear palsy-apraxia of speech syndrome"
Progressive supranuclear palsy-pure akinesia with gait freezing syndrome	"Progressive supranuclear palsy-pure akinesia with gait freezing syndrome", "PSP-PAGF", "PSP-pure akinesia with gait freezing"
Progressive symmetric erythrokeratodermia	"Progressive symmetric erythrokeratodermia", "Darier-Gottron disease", "Erythrokeratodermia progressiva symmetrica", "Progressive symmetric erythrokeratodermia, Gottron type"
Prolactinoma	"Prolactinoma", "Lactotroph adenoma", "PRL-secreting pituitary adenoma", "PRLoma", "Pituitary lactotrophic adenoma", "Prolactin-secreting pituitary adenoma"
Prolidase deficiency	"Prolidase deficiency", "Hyperimidodipeptiduria"
Proliferating trichilemmal cyst	"Proliferating trichilemmal cyst"
Prominent glabella-microcephaly-hypogenitalism syndrome	"Prominent glabella-microcephaly-hypogenitalism syndrome", "MacDermot-Winter syndrome"
Properdin deficiency	"Properdin deficiency"
Propionic acidemia	"Propionic acidemia", "Ketotic hyperglycinemia", "Propionic aciduria", "Propionyl-CoA carboxylase deficiency"
Propylthiouracil embryofetopathy	"Propylthiouracil embryofetopathy", "PTU embryofetopathy", "PTU embryopathy", "Propylthiouracil embryopathy"
Proteasome disability syndrome	"Proteasome disability syndrome", "ALDD syndrome", "Autoinflammation-lipodystrophy-dermatosis syndrome", "PRAAS", "Proteasome-associated autoinflammatory syndrome"
Protein S acquired deficiency	"Protein S acquired deficiency"
Proteus syndrome	"Proteus syndrome", "Partial gigantism-nevi-hemihypertrophy-macrocephaly syndrome"
Proteus-like syndrome	"Proteus-like syndrome", "Cohen-Hayden syndrome"
Proton-pump inhibitor-responsive esophageal eosinophilia	"Proton-pump inhibitor-responsive esophageal eosinophilia", "PPI-REE", "PPI-responsive esophageal eosinophilia", "PPIRee"
Protoplasmic astrocytoma	"Protoplasmic astrocytoma"
Proximal 16p11.2 microdeletion syndrome	"Proximal 16p11.2 microdeletion syndrome", "Proximal del(16)(p11.2)", "Proximal monosomy 16p11.2"
Proximal 16p11.2 microduplication syndrome	"Proximal 16p11.2 microduplication syndrome", "Proximal dup(16)(p11.2)", "Proximal trisomy 16p11.2"
Proximal myopathy with extrapyramidal signs	"Proximal myopathy with extrapyramidal signs"
Proximal myotonic myopathy	"Proximal myotonic myopathy", "Myotonic dystrophy type 2", "Proximal myotonic dystrophy", "Ricker disease", "Ricker syndrome"
Proximal renal tubular acidosis	"Proximal renal tubular acidosis", "Renal tubular acidosis type 2", "pRTA"
Proximal spinal muscular atrophy	"Proximal spinal muscular atrophy", "SMA"
Proximal spinal muscular atrophy type 1	"Proximal spinal muscular atrophy type 1", "Infantile spinal muscular atrophy", "SMA type 1", "SMA type I", "SMA-I", "SMA1", "Werdnig-Hoffmann disease"
Proximal spinal muscular atrophy type 2	"Proximal spinal muscular atrophy type 2", "Chronic infantile spinal muscular atrophy", "Chronic spinal muscular atrophy", "Intermediate spinal muscular atrophy", "SMA type 2", "SMA type II", "SMA-II", "SMA2"
Proximal spinal muscular atrophy type 3	"Proximal spinal muscular atrophy type 3", "Juvenile spinal muscular atrophy", "Kugelberg-Welander disease", "SMA type 3", "SMA type III", "SMA-III", "SMA3"
Proximal spinal muscular atrophy type 4	"Proximal spinal muscular atrophy type 4", "SMA type 4", "SMA type IV", "SMA-IV", "SMA4", "Spinal muscular atrophy, adult form"
Proximal symphalangism	"Proximal symphalangism", "Symphalangism, Cushing type"
Proximal tubulopathy-diabetes mellitus-cerebellar ataxia syndrome	"Proximal tubulopathy-diabetes mellitus-cerebellar ataxia syndrome"
PrP systemic amyloidosis	"PrP systemic amyloidosis", "Chronic diarrhea with HSAN", "Chronic diarrhea with hereditary sensory and autonomic neuropathy", "Prion protein systemic amyloidosis"
Prune belly syndrome	"Prune belly syndrome", "Abdominal muscle deficiency syndrome", "Eagle-Barret syndrome", "Obrinsky syndrome", "Triad syndrome"
Pruritic urticarial papules and plaques of pregnancy	"Pruritic urticarial papules and plaques of pregnancy", "Polymorphic eruption of pregnancy"
Pseudo-Meigs syndrome	"Pseudo-Meigs syndrome", "Pseudo-Demons-Meigs syndrome"
Pseudo-von Willebrand disease	"Pseudo-von Willebrand disease", "PT-VWD", "Platelet type-von Willebrand disease", "Pseudo-von Willebrand disease type 2B"
Pseudo-Zellweger syndrome	"Pseudo-Zellweger syndrome", "Thiolase deficiency"
Pseudoachondroplasia	"Pseudoachondroplasia", "Pseudoachondroplastic dysplasia", "Pseudoachondroplastic spondyloepiphyseal dysplasia"
Pseudoaminopterin syndrome	"Pseudoaminopterin syndrome", "ASSA", "Aminopterin syndrome-like sine aminopterin"
Pseudodiastrophic dysplasia	"Pseudodiastrophic dysplasia"
Pseudohypoaldosteronism	"Pseudohypoaldosteronism"
Pseudohypoaldosteronism type 1	"Pseudohypoaldosteronism type 1", "PHA type 1"
Pseudohypoaldosteronism type 2	"Pseudohypoaldosteronism type 2", "Chloride shunt syndrome", "Familial hyperkalemic hypertension", "Gordon hyperkalemia-hypertension syndrome", "Hyperkalemia-hypertension syndrome, Gordon type", "Hypertensive hyperkalemia", "Mineralocorticoid resistant hyperkalemia", "PHA2", "PHAII", "Spitzer-Weinstein syndrome"
Pseudohypoaldosteronism type 2A	"Pseudohypoaldosteronism type 2A", "PHA2A"
Pseudohypoaldosteronism type 2B	"Pseudohypoaldosteronism type 2B", "PHA2B"
Pseudohypoaldosteronism type 2C	"Pseudohypoaldosteronism type 2C", "PHA2C"
Pseudohypoaldosteronism type 2D	"Pseudohypoaldosteronism type 2D", "PHA2D"
Pseudohypoaldosteronism type 2E	"Pseudohypoaldosteronism type 2E", "PHA2E"
Pseudohypoparathyroidism	"Pseudohypoparathyroidism"
Pseudohypoparathyroidism type 1A	"Pseudohypoparathyroidism type 1A", "AHO-PHP syndrome Ia", "Albright hereditary osteodystrophy-PHP syndrome Ia"
Pseudohypoparathyroidism type 1B	"Pseudohypoparathyroidism type 1B"
Pseudohypoparathyroidism type 1C	"Pseudohypoparathyroidism type 1C"
Pseudohypoparathyroidism type 2	"Pseudohypoparathyroidism type 2"
Pseudohypoparathyroidism with Albright hereditary osteodystrophy	"Pseudohypoparathyroidism with Albright hereditary osteodystrophy"
Pseudohypoparathyroidism without Albright hereditary osteodystrophy	"Pseudohypoparathyroidism without Albright hereditary osteodystrophy"
Pseudoleprechaunism syndrome, Patterson type	"Pseudoleprechaunism syndrome, Patterson type", "Patterson pseudoleprechaunism syndrome", "Patterson syndrome"
Pseudomyxoma peritonei	"Pseudomyxoma peritonei", "Adenomucinosis", "Gelatinous ascites", "PMP"
Pseudopelade of Brocq	"Pseudopelade of Brocq"
Pseudoprogeria syndrome	"Pseudoprogeria syndrome", "Absent eyebrows and eyelashes-intellectual disability syndrome", "Hal-Berg-Rudolph syndrome"
Pseudopseudohypoparathyroidism	"Pseudopseudohypoparathyroidism", "AHO-PPHP syndrome", "Albright hereditary osteodystrophy-PPHP syndrome"
Pseudotyphus of California	"Pseudotyphus of California"
Pseudounicornuate uterus	"Pseudounicornuate uterus", "Incomplete unilateral MÙllerian aplasia", "Incomplete unilateral aplasia of the MÙllerian ducts", "Unicornuate uterus with rudimentary horn", "Incomplete unilateral Mullerian aplasia", "Incomplete unilateral aplasia of the Mullerian ducts"
Pseudoxanthoma elasticum	"Pseudoxanthoma elasticum", "Gronblad-Strandberg-Touraine syndrome", "PXE"
Pseudoxanthoma elasticum-like papillary dermal elastolysis	"Pseudoxanthoma elasticum-like papillary dermal elastolysis", "PXE-like papillary dermal elastolysis"
Pseudoxanthoma elasticum-like skin manifestations with retinitis pigmentosa	"Pseudoxanthoma elasticum-like skin manifestations with retinitis pigmentosa", "PXE-like syndrome with retinitis pigmentosa"
Pseudoxanthomatous diffuse cutaneous mastocytosis	"Pseudoxanthomatous diffuse cutaneous mastocytosis", "Infiltrative small vesicular DCM", "Infiltrative small vesicular diffuse cutaneous mastocytosis", "Pseudoxanthomatous DCM"
Psoriasis-related juvenile idiopathic arthritis	"Psoriasis-related juvenile idiopathic arthritis", "Juvenile psoriatic arthritis", "Psoriasis-related JIA"
Psychogenic movement disorders	"Psychogenic movement disorders", "Psychogenic dystonia"
Psychomotor retardation due to S-adenosylhomocysteine hydrolase deficiency	"Psychomotor retardation due to S-adenosylhomocysteine hydrolase deficiency", "Hypermethioninemia due to S-adenosylhomocysteine hydrolase deficiency"
PTEN hamartoma tumor syndrome	"PTEN hamartoma tumor syndrome", "PHTS"
Pterin-4 alpha-carbinolamine dehydratase deficiency	"Pterin-4 alpha-carbinolamine dehydratase deficiency", "Hyperphenylalaninemia due to dehydratase deficiency", "Hyperphenylalaninemia due to pterin-4-alpha-carbinolamine dehydratase deficiency", "Hyperphenylalaninemia with primapterinuria"
Pterygium colli-intellectual disability-digital anomalies syndrome	"Pterygium colli-intellectual disability-digital anomalies syndrome", "Khalifa-Graham syndrome"
Ptosis-strabismus-ectopic pupils syndrome	"Ptosis-strabismus-ectopic pupils syndrome", "McPherson-Hall syndrome"
Ptosis-syndactyly-learning difficulties syndrome	"Ptosis-syndactyly-learning difficulties syndrome"
Ptosis-upper ocular movement limitation-absence of lacrimal punctum syndrome	"Ptosis-upper ocular movement limitation-absence of lacrimal punctum syndrome"
Ptosis-vocal cord paralysis syndrome	"Ptosis-vocal cord paralysis syndrome", "Tucker syndrome"
Pudendal neuralgia	"Pudendal neuralgia", "Alcock syndrome", "Pudendal algia", "Pudendal nerve entrapment syndrome", "Pudendal neuralgia by pudendal nerve entrapment", "Pudendalgia"
Pulmonary agenesis	"Pulmonary agenesis"
Pulmonary alveolar microlithiasis	"Pulmonary alveolar microlithiasis"
Pulmonary arterial hypertension	"Pulmonary arterial hypertension", "PAH"
Pulmonary arterial hypertension associated with another disease	"Pulmonary arterial hypertension associated with another disease", "PAH associated with another disease", "Secondary PAH"
Pulmonary arterial hypertension associated with chronic hemolytic anemia	"Pulmonary arterial hypertension associated with chronic hemolytic anemia", "PAH associated with chronic hemolytic anemia"
Pulmonary arterial hypertension associated with congenital heart disease	"Pulmonary arterial hypertension associated with congenital heart disease", "PAH associated with congenital heart disease"
Pulmonary arterial hypertension associated with connective tissue disease	"Pulmonary arterial hypertension associated with connective tissue disease", "PAH associated with connective tissue disease"
Pulmonary arterial hypertension associated with HIV infection	"Pulmonary arterial hypertension associated with HIV infection", "PAH associated with HIV infaction"
Pulmonary arterial hypertension associated with portal hypertension	"Pulmonary arterial hypertension associated with portal hypertension", "PAH associated with portal hypertension", "POPH", "Portopulmonary hypertension"
Pulmonary arterial hypertension associated with schistosomiasis	"Pulmonary arterial hypertension associated with schistosomiasis", "PAH associated with schistosomiasis"
Pulmonary arteriovenous malformation	"Pulmonary arteriovenous malformation", "PAVM"
Pulmonary artery coming from patent ductus arteriosus	"Pulmonary artery coming from patent ductus arteriosus"
Pulmonary artery coming from the aorta	"Pulmonary artery coming from the aorta", "Abnormal origin of right or left pulmonary artery from the aorta", "Hemitruncus arteriosus"
Pulmonary artery hypoplasia	"Pulmonary artery hypoplasia"
Pulmonary artery or pulmonary branch anomaly	"Pulmonary artery or pulmonary branch anomaly"
Pulmonary atresia with ventricular septal defect	"Pulmonary atresia with ventricular septal defect"
Pulmonary atresia-intact ventricular septum syndrome	"Pulmonary atresia-intact ventricular septum syndrome"
Pulmonary blastoma	"Pulmonary blastoma", "Pneumoblastoma"
Pulmonary branch stenosis	"Pulmonary branch stenosis"
Pulmonary capillary hemangiomatosis	"Pulmonary capillary hemangiomatosis"
Pulmonary fibrosis-hepatic hyperplasia-bone marrow hypoplasia syndrome	"Pulmonary fibrosis-hepatic hyperplasia-bone marrow hypoplasia syndrome"
Pulmonary fungal infections in patients deemed at risk	"Pulmonary fungal infections in patients deemed at risk"
Pulmonary hypertension owing to lung disease and/or hypoxia	"Pulmonary hypertension owing to lung disease and/or hypoxia", "PH due to lung disease and/or hypoxia", "PH owing to lung disease and/or hypoxia", "Pulmonary hypertension due to lung disease and/or hypoxia"
Pulmonary hypertension with unclear multifactorial mechanism	"Pulmonary hypertension with unclear multifactorial mechanism", "PH with unclear multifactorial mechanism"
Pulmonary interstitial glycogenosis	"Pulmonary interstitial glycogenosis", "Infantile cellular interstitial pneumonitis", "PIG"
Pulmonary nodular lymphoid hyperplasia	"Pulmonary nodular lymphoid hyperplasia", "Pulmonary pseudolymphoma"
Pulmonary non-tuberculous mycobacterial infection	"Pulmonary non-tuberculous mycobacterial infection", "Non-tuberculous mycobacterial lung disease"
Pulmonary valve agenesis	"Pulmonary valve agenesis", "Congenital absence of the pulmonary valve", "PVA"
Pulmonary valve agenesis-tetralogy of Fallot-absence of ductus arteriosus syndrome	"Pulmonary valve agenesis-tetralogy of Fallot-absence of ductus arteriosus syndrome", "APV/ADA, Fallot type", "Absence of pulmonary valve-Fallot tetralogy-absence of ductus arteriosus syndrome", "PVA/ADA, Fallot type"
Pulmonary valve agenesis-ventricular septal defect-persistent ductus arteriosus syndrome	"Pulmonary valve agenesis-ventricular septal defect-persistent ductus arteriosus syndrome", "APV/PDA, non-Fallot type", "Absence of pulmonary valve-ventricular septal defect-persistent ductus arteriosus syndrome", "PVA/PDA, non-Fallot type"
Pulmonary veno-occlusive disease and/or pulmonary capillary haemangiomatosis	"Pulmonary veno-occlusive disease and/or pulmonary capillary haemangiomatosis"
Pulmonary venoocclusive disease	"Pulmonary venoocclusive disease"
Pulverulent cataract	"Pulverulent cataract", "Coppock-like cataract", "Dusty cataract"
Punctate palmoplantar keratoderma	"Punctate palmoplantar keratoderma", "Punctate PPK", "Punctate keratosis palmoplantaris", "Punctate palmoplantar hyperkeratosis"
Punctate palmoplantar keratoderma type 1	"Punctate palmoplantar keratoderma type 1", "Buschke-Fischer-Brauer syndrome", "Keratodermia palmoplantaris papulosa, Buschke-Fischer-Brauer type", "PPKP1"
Punctate palmoplantar keratoderma type 2	"Punctate palmoplantar keratoderma type 2", "PPKP2", "PPPP", "Punctate palmoplantar hyperkeratosis type 2"
PURA-related severe neonatal hypotonia-seizures-encephalopathy syndrome	"PURA-related severe neonatal hypotonia-seizures-encephalopathy syndrome"
PURA-related severe neonatal hypotonia-seizures-encephalopathy syndrome due to a point mutation	"PURA-related severe neonatal hypotonia-seizures-encephalopathy syndrome due to a point mutation"
Pure autonomic failure	"Pure autonomic failure", "Bradbury-Eggleston syndrome", "Idiopathic orthostatic hypotension", "PAF", "Pure dysautonomia", "Pure idiopatic dysautonomia"
Pure hair and nail ectodermal dysplasia	"Pure hair and nail ectodermal dysplasia", "HNED", "Hair-nail ectodermal dysplasia", "PHNED"
Pure hereditary spastic paraplegia	"Pure hereditary spastic paraplegia", "Pure HSP", "Pure SPG", "Pure familial spastic paraplegia", "Uncomplicated HSP", "Uncomplicated SPG", "Uncomplicated familial spastic paraplegia", "Uncomplicated hereditary spastic paraplegia"
Pure mitochondrial myopathy	"Pure mitochondrial myopathy"
Pure or complex autosomal dominant spastic paraplegia	"Pure or complex autosomal dominant spastic paraplegia", "Pure or complicated autosomal dominant spastic paraplegia"
Pure or complex autosomal recessive spastic paraplegia	"Pure or complex autosomal recessive spastic paraplegia", "Pure or complicated autosomal recessive spastic paraplegia"
Pure or complex hereditary spastic paraplegia	"Pure or complex hereditary spastic paraplegia", "Pure or complex familial spastic paraplegia", "Pure or complicated familial spastic paraplegia", "Pure or complicated hereditary spastic paraplegia"
Pure or complex X-linked spastic paraplegia	"Pure or complex X-linked spastic paraplegia", "Pure or complicated X-linked spastic paraplegia"
Purine nucleoside phosphorylase deficiency	"Purine nucleoside phosphorylase deficiency", "PNP deficiency", "PNPase deficiency"
Pustulosis palmaris et plantaris	"Pustulosis palmaris et plantaris", "LPP", "Localized pustular psoriasis", "PPP", "Palmoplantar pustulosis"
Pycnodysostosis	"Pycnodysostosis", "Pyknodysostosis"
PYCR1-related De Barsy syndrome	"PYCR1-related De Barsy syndrome", "PYCR1 deficiency", "Pyrroline-5-carboxylate reductase 1 deficiency"
PYCR2-related microcephaly-progressive leukoencephalopathy	"PYCR2-related microcephaly-progressive leukoencephalopathy"
Pyknoachondrogenesis	"Pyknoachondrogenesis", "Camera syndrome"
Pyle disease	"Pyle disease", "Metaphyseal dysplasia, Pyle type"
Pyoderma gangrenosum	"Pyoderma gangrenosum"
Pyoderma gangrenosum-acne-suppurative hidradenitis syndrome	"Pyoderma gangrenosum-acne-suppurative hidradenitis syndrome", "PASH syndrome"
Pyogenic arthritis-pyoderma gangrenosum-acne syndrome	"Pyogenic arthritis-pyoderma gangrenosum-acne syndrome", "FRA", "Familial recurrent arthritis", "PAPA syndrome"
Pyogenic autoinflammatory syndrome	"Pyogenic autoinflammatory syndrome"
Pyogenic autoinflammatory syndrome of childhood	"Pyogenic autoinflammatory syndrome of childhood"
Pyogenic bacterial infections due to MyD88 deficiency	"Pyogenic bacterial infections due to MyD88 deficiency", "MyD88 deficiency"
Pyomyositis	"Pyomyositis", "Myositis purulenta tropica", "Myositis tropicans", "PM", "Suppurative myositis", "Tropical pyomyositis"
Pyramidal molar-glaucoma-upper abnormal lip syndrome	"Pyramidal molar-glaucoma-upper abnormal lip syndrome", "Ackerman fused molar rooth syndrome"
Pyridoxal phosphate-responsive seizures	"Pyridoxal phosphate-responsive seizures", "PNPO deficiency", "PNPO-related neonatal epileptic encephalopathy", "Pyridoxal phosphate-dependent seizures", "Pyridoxamine 5'-oxidase deficiency", "Pyridoxamine 5'-phosphate oxidase deficiency"
Pyridoxine-dependent epilepsy	"Pyridoxine-dependent epilepsy", "Antiquitin deficiency", "Vitamin B6-dependent seizures"
Pyruvate carboxylase deficiency	"Pyruvate carboxylase deficiency", "Ataxia with lactic acidosis type 2", "Ataxia with lactic acidosis type II", "Leigh necrotizing encephalopathy due to pyruvate carboxylase deficiency", "Leigh syndrome due to PC deficiency", "Leigh syndrome due to pyruvate carboxylase deficiency"
Pyruvate carboxylase deficiency, benign type	"Pyruvate carboxylase deficiency, benign type", "Pyruvate carboxylase deficiency type C"
Pyruvate carboxylase deficiency, infantile form	"Pyruvate carboxylase deficiency, infantile form", "Pyruvate carboxylase deficiency type A"
Pyruvate carboxylase deficiency, severe neonatal type	"Pyruvate carboxylase deficiency, severe neonatal type", "Pyruvate carboxylase deficiency type B"
Pyruvate dehydrogenase deficiency	"Pyruvate dehydrogenase deficiency", "PDH", "PDHC", "Pyruvate dehydrogenase complex deficiency"
Pyruvate dehydrogenase E1-alpha deficiency	"Pyruvate dehydrogenase E1-alpha deficiency", "PDHAD", "Pyruvate decarboxylase deficiency", "Pyruvate dehydrogenase complex E1 component subunit alpha deficiency"
Pyruvate dehydrogenase E1-beta deficiency	"Pyruvate dehydrogenase E1-beta deficiency", "PDHBD", "Pyruvate dehydrogenase complex E1 component subunit beta deficiency"
Pyruvate dehydrogenase E2 deficiency	"Pyruvate dehydrogenase E2 deficiency", "Dihydrolipoamide acetyltransferase component of pyruvate dehydrogenase complex deficiency", "Dihydrolipoyllysine-residue acetyltransferase component of pyruvate dehydrogenase complex deficiency", "Pyruvate dehydrogenase complex component E2 deficiency"
Pyruvate dehydrogenase E3 deficiency	"Pyruvate dehydrogenase E3 deficiency", "DLD deficiency", "Dihydrolipoamide dehydrogenase deficiency", "E3-deficient maple syrup urine disease"
Pyruvate dehydrogenase E3-binding protein deficiency	"Pyruvate dehydrogenase E3-binding protein deficiency", "2-oxoglutarate complex deficiency", "Branched chain alpha-ketoacid dehydrogenase complex deficiency", "Diaphorase deficiency", "Dihydrolipoyl dehydrogenase deficiency", "Glycine cleavage system L protein deficiency", "Lipoamide dehydrogenase deficiency", "Pyruvate dehydrogenase complex component E3 deficiency", "Pyruvate dehydrogenase protein X component deficiency"
Pyruvate dehydrogenase phosphatase deficiency	"Pyruvate dehydrogenase phosphatase deficiency", "PDH phosphatase deficiency"
Pyruvate metabolism disorder	"Pyruvate metabolism disorder"
Q fever	"Q fever", "Coxiellosis", "Infection due to Coxiella burnetii", "Nine Mile fever", "Quadrilateral fever", "Query fever"
Qazi-Markouizos syndrome	"Qazi-Markouizos syndrome", "Dysharmonic skeletal maturation-muscular fiber disproportion syndrome"
Qualitative or quantitative defects of alpha-actin	"Qualitative or quantitative defects of alpha-actin"
Qualitative or quantitative defects of alpha-dystroglycan	"Qualitative or quantitative defects of alpha-dystroglycan", "Alpha-dystroglycanopathy", "Dystroglycanopathy"
Qualitative or quantitative defects of alpha-sarcoglycan	"Qualitative or quantitative defects of alpha-sarcoglycan"
Qualitative or quantitative defects of alphaB-cristallin	"Qualitative or quantitative defects of alphaB-cristallin"
Qualitative or quantitative defects of beta-myosin heavy chain (MYH7)	"Qualitative or quantitative defects of beta-myosin heavy chain (MYH7)"
Qualitative or quantitative defects of beta-sarcoglycan	"Qualitative or quantitative defects of beta-sarcoglycan"
Qualitative or quantitative defects of calpain	"Qualitative or quantitative defects of calpain"
Qualitative or quantitative defects of caveolin-3	"Qualitative or quantitative defects of caveolin-3", "Caveolinopathy"
Qualitative or quantitative defects of collagen 6	"Qualitative or quantitative defects of collagen 6"
Qualitative or quantitative defects of delta-sarcoglycan	"Qualitative or quantitative defects of delta-sarcoglycan"
Qualitative or quantitative defects of desmin	"Qualitative or quantitative defects of desmin"
Qualitative or quantitative defects of dysferlin	"Qualitative or quantitative defects of dysferlin", "Dysferlinopathy"
Qualitative or quantitative defects of dystrophin	"Qualitative or quantitative defects of dystrophin", "Dystrophinopathy"
Qualitative or quantitative defects of emerin	"Qualitative or quantitative defects of emerin"
Qualitative or quantitative defects of filamin C	"Qualitative or quantitative defects of filamin C"
Qualitative or quantitative defects of FKRP	"Qualitative or quantitative defects of FKRP"
Qualitative or quantitative defects of fukutin	"Qualitative or quantitative defects of fukutin"
Qualitative or quantitative defects of gamma-sarcoglycan	"Qualitative or quantitative defects of gamma-sarcoglycan"
Qualitative or quantitative defects of glucosamine (UDP-N-acetyl)-2-epimerase/N-acetylmannosamine kinase -	"Qualitative or quantitative defects of glucosamine (UDP-N-acetyl)-2-epimerase/N-acetylmannosamine kinase -"
Qualitative or quantitative defects of integrin alpha-7	"Qualitative or quantitative defects of integrin alpha-7", "Integrinopathy"
Qualitative or quantitative defects of merosin	"Qualitative or quantitative defects of merosin"
Qualitative or quantitative defects of myofibrillar proteins	"Qualitative or quantitative defects of myofibrillar proteins"
Qualitative or quantitative defects of myotilin	"Qualitative or quantitative defects of myotilin"
Qualitative or quantitative defects of myotubularin	"Qualitative or quantitative defects of myotubularin"
Qualitative or quantitative defects of nebulin	"Qualitative or quantitative defects of nebulin"
Qualitative or quantitative defects of perlecan	"Qualitative or quantitative defects of perlecan"
Qualitative or quantitative defects of plectin	"Qualitative or quantitative defects of plectin"
Qualitative or quantitative defects of protein glycosyltransferase-like	"Qualitative or quantitative defects of protein glycosyltransferase-like"
Qualitative or quantitative defects of protein involved in O-glycosylation of alpha-dystroglycan	"Qualitative or quantitative defects of protein involved in O-glycosylation of alpha-dystroglycan", "Secondary alpha-dystroglycanopathy", "Secondary dystroglycanopathy"
Qualitative or quantitative defects of protein O-mannose beta1,2N-acetylglucosaminyltransferase	"Qualitative or quantitative defects of protein O-mannose beta1,2N-acetylglucosaminyltransferase", "Qualitative or quantitative defects of protein POMGNT1"
Qualitative or quantitative defects of protein O-mannosyltransferase 1	"Qualitative or quantitative defects of protein O-mannosyltransferase 1"
Qualitative or quantitative defects of protein O-mannosyltransferase 2	"Qualitative or quantitative defects of protein O-mannosyltransferase 2"
Qualitative or quantitative defects of protein SERCA1	"Qualitative or quantitative defects of protein SERCA1"
Qualitative or quantitative defects of protein ZASP	"Qualitative or quantitative defects of protein ZASP"
Qualitative or quantitative defects of sarcoglycan	"Qualitative or quantitative defects of sarcoglycan", "Sarcoglycanopathy"
Qualitative or quantitative defects of selenoprotein N1	"Qualitative or quantitative defects of selenoprotein N1"
Qualitative or quantitative defects of telethonin	"Qualitative or quantitative defects of telethonin"
Qualitative or quantitative defects of titin	"Qualitative or quantitative defects of titin"
Qualitative or quantitative defects of Torsin-1A-interacting protein 1	"Qualitative or quantitative defects of Torsin-1A-interacting protein 1"
Qualitative or quantitative defects of TRIM32	"Qualitative or quantitative defects of TRIM32"
Qualitative or quantitative defects of tropomyosin	"Qualitative or quantitative defects of tropomyosin"
Qualitative or quantitative defects of troponin	"Qualitative or quantitative defects of troponin"
Qualitative or quantitative protein defects in neuromuscular diseases	"Qualitative or quantitative protein defects in neuromuscular diseases"
Quantitative and/or qualitative congenital phagocyte defect	"Quantitative and/or qualitative congenital phagocyte defect"
Quebec platelet disorder	"Quebec platelet disorder", "Factor V Quebec"
Quinquaud's folliculitis decalvans	"Quinquaud's folliculitis decalvans"
Rabies	"Rabies"
Rabson-Mendenhall syndrome	"Rabson-Mendenhall syndrome"
Radial deficiency-tibial hypoplasia syndrome	"Radial deficiency-tibial hypoplasia syndrome"
Radial hemimelia	"Radial hemimelia", "Congenital longitudinal deficiency of the radius", "Radial clubhand", "Radial longitidinal meromelia", "Radial ray agenesis"
Radial hypoplasia-triphalangeal thumbs-hypospadias-maxillary diastema syndrome	"Radial hypoplasia-triphalangeal thumbs-hypospadias-maxillary diastema syndrome", "Schmitt-Gillenwater-Kelly syndrome"
Radial ray hypoplasia-choanal atresia syndrome	"Radial ray hypoplasia-choanal atresia syndrome", "Goldblatt-Viljoen syndrome"
Radiation myelitis	"Radiation myelitis"
Radiation proctitis	"Radiation proctitis"
Radiculomegaly of canine teeth- congenital cataract	"Radiculomegaly of canine teeth- congenital cataract", "Marashi-Gorlin syndrome"
Radio-renal syndrome	"Radio-renal syndrome"
Radio-ulnar synostosis-amegakaryocytic thrombocytopenia syndrome	"Radio-ulnar synostosis-amegakaryocytic thrombocytopenia syndrome", "ATRUS syndrome"
Radio-ulnar synostosis-retinal pigment abnormalities syndrome	"Radio-ulnar synostosis-retinal pigment abnormalities syndrome", "Buntinx-Lormans-Martin syndrome"
Radio-ulnar synostosis, bilateral	"Radio-ulnar synostosis, bilateral", "Radio-ulnar fusion, bilateral"
Radio-ulnar synostosis, unilateral	"Radio-ulnar synostosis, unilateral", "Radio-ulnar fusion, unilateral"
Radioulnar synostosis-developmental delay-hypotonia syndrome	"Radioulnar synostosis-developmental delay-hypotonia syndrome", "Der Kaloustian-McIntosh-Silver syndrome"
Radioulnar synostosis-microcephaly-scoliosis syndrome	"Radioulnar synostosis-microcephaly-scoliosis syndrome", "Giuffr_-Tsukahara syndrome", "Tsukahara syndrome", "Giuffre-Tsukahara syndrome"
Raltegravir toxicity	"Raltegravir toxicity"
Ramon syndrome	"Ramon syndrome", "Cherubism-gingival fibromatosis-intellectual disability syndrome"
Ramos-Arroyo syndrome	"Ramos-Arroyo syndrome", "Corneal anesthesia-deafness-intellectual disability syndrome"
Ramsay Hunt syndrome	"Ramsay Hunt syndrome", "Facial nerve palsy due to VZV", "Facial nerve palsy due to herpes zoster infection", "Facial nerve paralysis due to VZV"
RAPADILINO syndrome	"RAPADILINO syndrome"
Rapid-onset childhood obesity-hypothalamic dysfunction-hypoventilation-autonomic dysregulation syndrome	"Rapid-onset childhood obesity-hypothalamic dysfunction-hypoventilation-autonomic dysregulation syndrome", "ROHHAD", "ROHHADNET", "Rapid-onset childhood obesity-hypothalamic dysfunction-hypoventilation-autonomic dysregulation-neural tumors syndrome"
Rapid-onset dystonia-parkinsonism	"Rapid-onset dystonia-parkinsonism", "DYT12", "Dystonia 12"
Rapidly involuting congenital hemangioma	"Rapidly involuting congenital hemangioma", "RICH"
Rapidly progressive glomerulonephritis	"Rapidly progressive glomerulonephritis", "Crescentic glomerulonephritis", "RPGN"
Rapp-Hodgkin syndrome	"Rapp-Hodgkin syndrome", "Anhidrotic ectodermic dysplasia-cleft lip/palate syndrome", "Ectodermal dysplasia syndrome, Rapp-Hodgkin type", "Ectodermal dysplasia, Rapp-Hodgkin type", "RHS"
Rare abdominal surgical disease	"Rare abdominal surgical disease"
Rare acquired aplastic anemia	"Rare acquired aplastic anemia"
Rare acquired deficiency anemia	"Rare acquired deficiency anemia"
Rare acquired eye disease	"Rare acquired eye disease"
Rare acquired hemolytic anemia	"Rare acquired hemolytic anemia"
Rare adenocarcinoma of the breast	"Rare adenocarcinoma of the breast"
Rare adrenal disease	"Rare adrenal disease"
Rare adult hypothyroidism	"Rare adult hypothyroidism"
Rare allergic disease	"Rare allergic disease", "Rare allergy"
Rare allergic respiratory disease	"Rare allergic respiratory disease", "Rare respiratory allergy"
Rare anemia	"Rare anemia"
Rare arteriovenous malformation	"Rare arteriovenous malformation"
Rare ataxia	"Rare ataxia"
Rare atrial defect and interatrial communication	"Rare atrial defect and interatrial communication", "Atrial defect and interauricular communication"
Rare autonomic nervous system disorder	"Rare autonomic nervous system disorder"
Rare bacterial infectious disease	"Rare bacterial infectious disease"
Rare benign breast tumor	"Rare benign breast tumor"
Rare benign ovarian tumor	"Rare benign ovarian tumor"
Rare biliary tract disease	"Rare biliary tract disease"
Rare bone development disorder	"Rare bone development disorder", "Rare skeletal development disorder"
Rare bone disease	"Rare bone disease"
Rare bone disease related to a common gene or pathway defect	"Rare bone disease related to a common gene or pathway defect"
Rare bone tumor	"Rare bone tumor"
Rare breast malformation	"Rare breast malformation"
Rare breast tumor	"Rare breast tumor"
Rare bronchopulmonary tumor	"Rare bronchopulmonary tumor"
Rare cancer of cervix uteri	"Rare cancer of cervix uteri", "Rare cervical cancer", "Rare cervical malignant tumor", "Rare malignant tumor of cervix uteri"
Rare cancer of corpus uteri	"Rare cancer of corpus uteri", "Rare malignant tumor of corpus uteri"
Rare capillary malformation	"Rare capillary malformation"
Rare capillary malformation with associated anomalies	"Rare capillary malformation with associated anomalies"
Rare carcinoma of pancreas	"Rare carcinoma of pancreas", "Rare pancreatic carcinoma"
Rare carcinoma of small intestine	"Rare carcinoma of small intestine", "Rare carcinoma of small bowel"
Rare carcinoma of stomach	"Rare carcinoma of stomach", "Rare gastric carcinoma"
Rare cardiac disease	"Rare cardiac disease"
Rare cardiac rhythm disease	"Rare cardiac rhythm disease"
Rare cardiac tumor	"Rare cardiac tumor"
Rare cataract	"Rare cataract"
Rare cause of hypertension	"Rare cause of hypertension"
Rare central nervous system and retinal vascular disease	"Rare central nervous system and retinal vascular disease"
Rare cerebrovascular dementia	"Rare cerebrovascular dementia"
Rare choreic movement disorder	"Rare choreic movement disorder"
Rare circulatory system disease	"Rare circulatory system disease"
Rare coagulation disorder	"Rare coagulation disorder"
Rare combined vascular malformation	"Rare combined vascular malformation"
Rare congenital anomaly of ventricular septum	"Rare congenital anomaly of ventricular septum", "Congenital anomaly of interventricular communication", "Congenital ventricular septal anomaly"
Rare congenital non-syndromic heart malformation	"Rare congenital non-syndromic heart malformation"
Rare conjunctival disease	"Rare conjunctival disease"
Rare constitutional anemia	"Rare constitutional anemia"
Rare constitutional aplastic anemia	"Rare constitutional aplastic anemia"
Rare constitutional hemolytic anemia	"Rare constitutional hemolytic anemia"
Rare constitutional hemolytic anemia due to a red cell membrane anomaly	"Rare constitutional hemolytic anemia due to a red cell membrane anomaly"
Rare constitutional hemolytic anemia due to an enzyme disorder	"Rare constitutional hemolytic anemia due to an enzyme disorder"
Rare cutaneous lichen planus	"Rare cutaneous lichen planus", "Rare cutaneous LP"
Rare cutaneous lupus erythematosus	"Rare cutaneous lupus erythematosus"
Rare deafness	"Rare deafness"
Rare deficiency anemia	"Rare deficiency anemia"
Rare dementia	"Rare dementia"
Rare developmental defect during embryogenesis	"Rare developmental defect during embryogenesis", "Malformation syndrome"
Rare developmental defect with connective tissue involvement	"Rare developmental defect with connective tissue involvement"
Rare diabetes mellitus	"Rare diabetes mellitus"
Rare diabetes mellitus type 1	"Rare diabetes mellitus type 1", "Rare insulin-dependent diabetes mellitus"
Rare diabetes mellitus type 2	"Rare diabetes mellitus type 2", "Rare insulin-independent diabetes mellitus"
Rare digestive tumor	"Rare digestive tumor", "Rare digestive cancer", "Rare digestive neoplasm"
Rare disease in anaesthesiology	"Rare disease in anaesthesiology"
Rare disease in plastic and reconstructive surgery	"Rare disease in plastic and reconstructive surgery"
Rare disease in surgical orthopedic	"Rare disease in surgical orthopedic", "Orthopaedic surgery"
Rare disease involving intestinal motility	"Rare disease involving intestinal motility"
Rare disease with autism	"Rare disease with autism"
Rare disease with Cushing syndrome as a major feature	"Rare disease with Cushing syndrome as a major feature"
Rare disease with dentinogenesis imperfecta	"Rare disease with dentinogenesis imperfecta"
Rare disease with glaucoma as a major feature	"Rare disease with glaucoma as a major feature"
Rare disease with malignant hyperthermia	"Rare disease with malignant hyperthermia"
Rare disease with myoclonus as a major feature	"Rare disease with myoclonus as a major feature"
Rare disease with odontological manifestation	"Rare disease with odontological manifestation"
Rare disease with Pierre Robin syndrome	"Rare disease with Pierre Robin syndrome"
Rare disease with thoracic aortic aneurysm and aortic dissection	"Rare disease with thoracic aortic aneurysm and aortic dissection"
Rare disorder related with pregnancy, childbirth and puerperium	"Rare disorder related with pregnancy, childbirth and puerperium"
Rare disorder with dystonia and other neurologic or systemic manifestation	"Rare disorder with dystonia and other neurologic or systemic manifestation"
Rare disorder with female infertility due to a congenital hypogonadotropic hypogonadism	"Rare disorder with female infertility due to a congenital hypogonadotropic hypogonadism"
Rare disorder with hypergonadotropic hypogonadism	"Rare disorder with hypergonadotropic hypogonadism", "Rare disorder with primary hypogonadism"
Rare disorder with hypogonadotropic hypogonadism	"Rare disorder with hypogonadotropic hypogonadism", "Rare disorder with secondary hypogonadism"
Rare disorder with obstructive azoospermia	"Rare disorder with obstructive azoospermia", "Rare disorder due to impaired sperm transport"
Rare disorder with ptosis	"Rare disorder with ptosis"
Rare dyslipidemia	"Rare dyslipidemia"
Rare dystonia	"Rare dystonia", "Rare dystonic disorder"
Rare endocrine disease	"Rare endocrine disease"
Rare endocrine growth disease	"Rare endocrine growth disease"
Rare endometriosis	"Rare endometriosis"
Rare epilepsy	"Rare epilepsy"
Rare epithelial tumor of colon	"Rare epithelial tumor of colon"
Rare epithelial tumor of liver and intrahepatic biliary tract	"Rare epithelial tumor of liver and intrahepatic biliary tract", "Rare epithelial tumor of liver and IBT"
Rare epithelial tumor of pancreas	"Rare epithelial tumor of pancreas", "Rare pancreatic epithelial tumor"
Rare epithelial tumor of rectum	"Rare epithelial tumor of rectum", "Rare rectal epithelial tumor"
Rare epithelial tumor of small intestine	"Rare epithelial tumor of small intestine", "Rare epithelial tumor of small bowel"
Rare epithelial tumor of stomach	"Rare epithelial tumor of stomach", "Rare gastric epithelial tumor"
Rare eye disease	"Rare eye disease"
Rare eye disease due to a differentiation anomaly	"Rare eye disease due to a differentiation anomaly"
Rare eye tumor	"Rare eye tumor"
Rare eyebrow/eyelashes anomaly	"Rare eyebrow/eyelashes anomaly"
Rare familial disorder with hypertrophic cardiomyopathy	"Rare familial disorder with hypertrophic cardiomyopathy", "Rare familial disorder with hypertrophic obstructive cardiomyopathy", "Rare familial disorder with hypertrophic subaortic stenosis"
Rare female infertility	"Rare female infertility"
Rare female infertility due to a congenital hypogonadotropic hypogonadism	"Rare female infertility due to a congenital hypogonadotropic hypogonadism"
Rare female infertility due to adrenal disorder of genetic origin	"Rare female infertility due to adrenal disorder of genetic origin"
Rare female infertility due to an adrenal disorder	"Rare female infertility due to an adrenal disorder"
Rare female infertility due to an anomaly of ovarian function	"Rare female infertility due to an anomaly of ovarian function"
Rare female infertility due to an anomaly of ovarian function of genetic origin	"Rare female infertility due to an anomaly of ovarian function of genetic origin"
Rare female infertility due to an implantation defect	"Rare female infertility due to an implantation defect"
Rare female infertility due to gonadal dysgenesis	"Rare female infertility due to gonadal dysgenesis", "Rare female infertility due to ovarian dysgenesis"
Rare female infertility due to hypothalamic-pituitary-gonadal axis disorder	"Rare female infertility due to hypothalamic-pituitary-gonadal axis disorder", "Rare female infertility due to gonadotropic axis disorder", "Rare female infertility due to hypothalamic-pituitary-ovarian axis disorder"
Rare female infertility due to hypothalamic-pituitary-gonadal axis disorder of genetic origin	"Rare female infertility due to hypothalamic-pituitary-gonadal axis disorder of genetic origin", "Rare female infertility due to gonadotropic axis disorder of genetic origin", "Rare female infertility due to hypothalamic-pituitary-testicular axis disorder of genetic origin"
Rare female infertility due to oocyte maturation	"Rare female infertility due to oocyte maturation"
Rare form of salmonellosis	"Rare form of salmonellosis"
Rare gastroenterologic disease	"Rare gastroenterologic disease"
Rare gastroesophageal disease	"Rare gastroesophageal disease"
Rare gastroesophageal tumor	"Rare gastroesophageal tumor"
Rare genetic adrenal disease	"Rare genetic adrenal disease"
Rare genetic autonomic nervous system disorder	"Rare genetic autonomic nervous system disorder"
Rare genetic bone development disorder	"Rare genetic bone development disorder", "Rare genetic skeletal development disorder"
Rare genetic bone disease	"Rare genetic bone disease"
Rare genetic capillary malformation	"Rare genetic capillary malformation"
Rare genetic cardiac disease	"Rare genetic cardiac disease"
Rare genetic coagulation disorder	"Rare genetic coagulation disorder"
Rare genetic developmental defect during embryogenesis	"Rare genetic developmental defect during embryogenesis"
Rare genetic diabetes mellitus	"Rare genetic diabetes mellitus"
Rare genetic disease	"Rare genetic disease"
Rare genetic disease with myoclonus as a major feature	"Rare genetic disease with myoclonus as a major feature"
Rare genetic disorder with obstructive azoospermia	"Rare genetic disorder with obstructive azoospermia", "Rare genetic disorder due to impaired sperm transport"
Rare genetic dystonia	"Rare genetic dystonia", "Rare genetic dystonic disorder"
Rare genetic endocrine disease	"Rare genetic endocrine disease"
Rare genetic epilepsy	"Rare genetic epilepsy"
Rare genetic eye disease	"Rare genetic eye disease", "Rare genetic ophthalmologic disease"
Rare genetic female infertility	"Rare genetic female infertility"
Rare genetic gastroenterological disease	"Rare genetic gastroenterological disease"
Rare genetic gynecological and obstetrical diseases	"Rare genetic gynecological and obstetrical diseases"
Rare genetic headache	"Rare genetic headache"
Rare genetic hematologic disease	"Rare genetic hematologic disease"
Rare genetic hepatic disease	"Rare genetic hepatic disease"
Rare genetic hyperkinetic movement disorder	"Rare genetic hyperkinetic movement disorder"
Rare genetic hypothalamic or pituitary disease	"Rare genetic hypothalamic or pituitary disease"
Rare genetic immune disease	"Rare genetic immune disease"
Rare genetic intellectual disability	"Rare genetic intellectual disability"
Rare genetic male infertility	"Rare genetic male infertility"
Rare genetic medullar disease	"Rare genetic medullar disease"
Rare genetic movement disorder	"Rare genetic movement disorder"
Rare genetic myoclonus	"Rare genetic myoclonus"
Rare genetic neurological disorder	"Rare genetic neurological disorder"
Rare genetic odontal or periodontal disorder	"Rare genetic odontal or periodontal disorder"
Rare genetic odontologic disease	"Rare genetic odontologic disease"
Rare genetic palpebral, lacrimal system and conjunctival disease	"Rare genetic palpebral, lacrimal system and conjunctival disease"
Rare genetic parathyroid disease and phosphocalcic metabolism disorder	"Rare genetic parathyroid disease and phosphocalcic metabolism disorder"
Rare genetic parkinsonian disorder	"Rare genetic parkinsonian disorder", "Rare genetic hypokinetic movement disorder"
Rare genetic refraction anomaly	"Rare genetic refraction anomaly"
Rare genetic renal disease	"Rare genetic renal disease"
Rare genetic respiratory disease	"Rare genetic respiratory disease"
Rare genetic skin disease	"Rare genetic skin disease", "Rare genodermatosis"
Rare genetic syndromic intellectual disability	"Rare genetic syndromic intellectual disability"
Rare genetic systemic or rheumatologic disease	"Rare genetic systemic or rheumatologic disease"
Rare genetic thyroid disease	"Rare genetic thyroid disease"
Rare genetic tremor disorder	"Rare genetic tremor disorder"
Rare genetic tumor	"Rare genetic tumor"
Rare genetic urogenital disease	"Rare genetic urogenital disease"
Rare genetic vascular disease	"Rare genetic vascular disease"
Rare genetic vascular tumor	"Rare genetic vascular tumor"
Rare genetic venous malformation	"Rare genetic venous malformation"
Rare gynecologic or obstetric disease	"Rare gynecologic or obstetric disease"
Rare gynecological tumor	"Rare gynecological tumor", "Rare gynaecological cancer", "Rare gynaecological neoplasm"
Rare head and neck malformation	"Rare head and neck malformation"
Rare head and neck tumor	"Rare head and neck tumor"
Rare headache	"Rare headache"
Rare hematologic disease	"Rare hematologic disease"
Rare hemolytic anemia	"Rare hemolytic anemia"
Rare hemorrhagic disorder	"Rare hemorrhagic disorder", "Rare bleeding disorder", "Rare coagulopathy"
Rare hemorrhagic disorder due to a coagulation factors defect	"Rare hemorrhagic disorder due to a coagulation factors defect", "Rare bleeding disorder due to a coagulation factors defect", "Rare coagulopathy due to a coagulation factor defect"
Rare hemorrhagic disorder due to a constitutional coagulation factors defect	"Rare hemorrhagic disorder due to a constitutional coagulation factors defect", "Rare bleeding disorder due to a constitutional coagulation factors defect", "Rare coagulopathy due to a constitutional coagulation factors defect"
Rare hemorrhagic disorder due to a constitutional platelet anomaly	"Rare hemorrhagic disorder due to a constitutional platelet anomaly", "Rare bleeding disorder due to a constitutional platelet anomaly", "Rare bleeding disorder due to a constitutional thrombopathy and/or thrombocytopenia", "Rare coagulopathy due to a constitutional platelet anomaly", "Rare coagulopathy due to a constitutional thrombopathy and/or thrombocytopenia", "Rare hemorrhagic disorder due to a constitutional thrombopathy and/or thrombocytopenia"
Rare hemorrhagic disorder due to a constitutional thrombocytopenia	"Rare hemorrhagic disorder due to a constitutional thrombocytopenia", "Rare bleeding disorder due to a constitutional thrombocytopenia", "Rare bleeding disorder due to a quantitative platelet defect", "Rare coagulopathy due to a constitutional thrombocytopenia", "Rare coagulopathy due to a quantitative platelet defect", "Rare hemorrhagic disorder due to a quantitative platelet defect"
Rare hemorrhagic disorder due to a platelet anomaly	"Rare hemorrhagic disorder due to a platelet anomaly", "Rare bleeding disorder due to a platelet anomaly", "Rare bleeding disorder due to a thrombopathy and/or thrombocytopenia", "Rare coagulopathy due to a platelet anomaly", "Rare coagulopathy due to a thrombopathy and/or thrombocytopenia", "Rare hemorrhagic disorder due to a thrombopathy and/or thrombocytopenia"
Rare hemorrhagic disorder due to a qualitative platelet defect	"Rare hemorrhagic disorder due to a qualitative platelet defect", "Rare bleeding disorder due to a constitutional thrombopathy", "Rare bleeding disorder due to a qualitative platelet defect", "Rare coagulopathy due to a constitutional thrombopathy", "Rare coagulopathy due to a qualitative platelet defect", "Rare hemorrhagic disorder due to a constitutional thrombopathy"
Rare hemorrhagic disorder due to an acquired coagulation factor defect	"Rare hemorrhagic disorder due to an acquired coagulation factor defect", "Rare bleeding disorder due to an acquired coagulation factor defect", "Rare coagulopathy due to an acquired coagulation factor defect"
Rare hemorrhagic disorder due to an acquired platelet anomaly	"Rare hemorrhagic disorder due to an acquired platelet anomaly", "Rare bleeding disorder due to an acquired platelet anomaly", "Rare bleeding disorder due to an acquired thrombopathy and/or thrombocytopenia", "Rare coagulopathy due to an acquired platelet anomaly", "Rare coagulopathy due to an acquired thrombopathy and/or thrombocytopenia", "Rare hemorrhagic disorder due to an acquired thrombopathy and/or thrombocytopenia"
Rare hepatic and biliary tract tumor	"Rare hepatic and biliary tract tumor"
Rare hepatic disease	"Rare hepatic disease"
Rare hereditary ataxia	"Rare hereditary ataxia"
Rare hereditary disease with avascular necrosis	"Rare hereditary disease with avascular necrosis"
Rare hereditary disease with peripheral neuropathy	"Rare hereditary disease with peripheral neuropathy"
Rare hereditary hemochromatosis	"Rare hereditary hemochromatosis", "Iron overload disease"
Rare hereditary iron overload disease	"Rare hereditary iron overload disease"
Rare hereditary metabolic disease with peripheral neuropathy	"Rare hereditary metabolic disease with peripheral neuropathy"
Rare hereditary neurologic disease with peripheral neuropathy	"Rare hereditary neurologic disease with peripheral neuropathy"
Rare hereditary systemic disease with peripheral neuropathy	"Rare hereditary systemic disease with peripheral neuropathy"
Rare hereditary thrombophilia	"Rare hereditary thrombophilia"
Rare hypercholesterolemia	"Rare hypercholesterolemia"
Rare hyperkinetic movement disorder	"Rare hyperkinetic movement disorder"
Rare hyperlipidemia	"Rare hyperlipidemia"
Rare hyperopia and astigmatism	"Rare hyperopia and astigmatism"
Rare hyperparathyroidism	"Rare hyperparathyroidism"
Rare hyperthyroidism	"Rare hyperthyroidism"
Rare hypoaldosteronism	"Rare hypoaldosteronism"
Rare hypolipidemia	"Rare hypolipidemia"
Rare hypoparathyroidism	"Rare hypoparathyroidism"
Rare hypothalamic or pituitary disease	"Rare hypothalamic or pituitary disease"
Rare hypothyroidism	"Rare hypothyroidism"
Rare idiopathic macular telangiectasia	"Rare idiopathic macular telangiectasia"
Rare idiopathic male infertility	"Rare idiopathic male infertility"
Rare immune disease	"Rare immune disease"
Rare inborn errors of metabolism	"Rare inborn errors of metabolism", "Rare metabolic disease"
Rare infectious disease	"Rare infectious disease"
Rare infertility	"Rare infertility"
Rare inflammatory bowel disease	"Rare inflammatory bowel disease"
Rare inflammatory eye disease	"Rare inflammatory eye disease"
Rare insulin-resistance syndrome	"Rare insulin-resistance syndrome"
Rare intellectual disability	"Rare intellectual disability"
Rare intestinal disease	"Rare intestinal disease"
Rare intoxication	"Rare intoxication"
Rare intoxication due to medical products	"Rare intoxication due to medical products"
Rare isolated myopia	"Rare isolated myopia"
Rare lacrimal system disease	"Rare lacrimal system disease"
Rare lichen planus	"Rare lichen planus", "Rare LP"
Rare lymphatic malformation	"Rare lymphatic malformation", "LM", "Lymphangioma"
Rare lymphatic system malformation	"Rare lymphatic system malformation"
Rare male infertility	"Rare male infertility"
Rare male infertility due to adrenal disorder	"Rare male infertility due to adrenal disorder"
Rare male infertility due to adrenal disorder of genetic origin	"Rare male infertility due to adrenal disorder of genetic origin"
Rare male infertility due to hypothalamic-pituitary-gonadal axis disorder	"Rare male infertility due to hypothalamic-pituitary-gonadal axis disorder", "Rare male infertility due to gonadotropic axis disorder", "Rare male infertility due to hypothalamic-pituitary-testicular axis disorder"
Rare male infertility due to hypothalamic-pituitary-gonadal axis disorder of genetic origin	"Rare male infertility due to hypothalamic-pituitary-gonadal axis disorder of genetic origin", "Rare male infertility due to gonadotropic axis disorder of genetic origin", "Rare male infertility due to hypothalamic-pituitary-testicular axis disorder of genetic origin"
Rare male infertility due to testicular endocrine disorder	"Rare male infertility due to testicular endocrine disorder"
Rare malignant breast tumor	"Rare malignant breast tumor", "Rare breast cancer"
Rare maxillo-facial surgical disease	"Rare maxillo-facial surgical disease", "Rare maxillofacial anomaly"
Rare metabolic liver disease	"Rare metabolic liver disease"
Rare movement disorder	"Rare movement disorder"
Rare mucosal lichen planus	"Rare mucosal lichen planus", "Rare mucosal LP"
Rare mycosis	"Rare mycosis"
Rare myoclonus	"Rare myoclonus"
Rare nail tumor	"Rare nail tumor"
Rare neoplastic disease	"Rare neoplastic disease", "Rare tumoral disease"
Rare nervous system tumor	"Rare nervous system tumor", "Rare nervous system neoplasm"
Rare neurodegenerative disease	"Rare neurodegenerative disease"
Rare neuroinflammatory or neuroimmunological disease	"Rare neuroinflammatory or neuroimmunological disease"
Rare neurologic disease	"Rare neurologic disease", "Rare nervous system disease"
Rare neurologic disease with psychiatric involvement	"Rare neurologic disease with psychiatric involvement"
Rare nevus	"Rare nevus"
Rare non surgically correctable form of primary aldosteronism	"Rare non surgically correctable form of primary aldosteronism"
Rare non-malformative breast disease	"Rare non-malformative breast disease"
Rare non-malformative gynecologic or obstetric disease	"Rare non-malformative gynecologic or obstetric disease"
Rare non-malformative uterine adnexal disease	"Rare non-malformative uterine adnexal disease"
Rare non-malformative uterovaginal or vulvovaginal disease	"Rare non-malformative uterovaginal or vulvovaginal disease"
Rare non-syndromic intellectual disability	"Rare non-syndromic intellectual disability", "Rare NSID"
Rare odontal or periodontal disorder	"Rare odontal or periodontal disorder"
Rare odontogenic tumor	"Rare odontogenic tumor"
Rare odontologic disease	"Rare odontologic disease"
Rare otorhinolaryngologic disease	"Rare otorhinolaryngologic disease"
Rare otorhinolaryngologic tumor	"Rare otorhinolaryngologic tumor", "Rare ORL cancer", "Rare ORL neoplasm", "Rare ORL tumor"
Rare otorhinolaryngological malformation	"Rare otorhinolaryngological malformation"
Rare palpebral disease	"Rare palpebral disease"
Rare palpebral, lacrimal system and conjunctival disease	"Rare palpebral, lacrimal system and conjunctival disease"
Rare pancreatic disease	"Rare pancreatic disease"
Rare parasitic disease	"Rare parasitic disease"
Rare parathyroid disease and phosphocalcic metabolism anomaly	"Rare parathyroid disease and phosphocalcic metabolism anomaly"
Rare parathyroid tumor	"Rare parathyroid tumor"
Rare parenchymal liver disease	"Rare parenchymal liver disease"
Rare parkinsonian disorder	"Rare parkinsonian disorder", "Rare hypokinetic movement disorder"
Rare parkinsonian syndrome due to genetic neurodegenerative disease	"Rare parkinsonian syndrome due to genetic neurodegenerative disease"
Rare parkinsonian syndrome due to intoxication	"Rare parkinsonian syndrome due to intoxication"
Rare parkinsonian syndrome due to neurodegenerative disease	"Rare parkinsonian syndrome due to neurodegenerative disease"
Rare paroxysmal movement disorder	"Rare paroxysmal movement disorder"
Rare pediatric rheumatologic disease	"Rare pediatric rheumatologic disease"
Rare pediatric systemic disease	"Rare pediatric systemic disease"
Rare pediatric vasculitis	"Rare pediatric vasculitis"
Rare peripheral neuropathy	"Rare peripheral neuropathy"
Rare pervasive developmental disorder	"Rare pervasive developmental disorder", "Rare ASD", "Rare PDD", "Rare autism spectrum disorder"
Rare photodermatosis	"Rare photodermatosis", "Rare skin photosensitivity"
Rare primary hyperaldosteronism	"Rare primary hyperaldosteronism", "Rare primary aldosteronism"
Rare pulmonary disease	"Rare pulmonary disease"
Rare pulmonary hypertension	"Rare pulmonary hypertension"
Rare refraction anomaly	"Rare refraction anomaly"
Rare renal disease	"Rare renal disease"
Rare renal tubular disease	"Rare renal tubular disease"
Rare renal tumor	"Rare renal tumor"
Rare respiratory disease	"Rare respiratory disease"
Rare respiratory tumor	"Rare respiratory tumor", "Rare respiratory cancer", "Rare respiratory neoplasm"
Rare rheumatologic disease	"Rare rheumatologic disease"
Rare skin disease	"Rare skin disease"
Rare skin tumor or hamartoma	"Rare skin tumor or hamartoma"
Rare soft tissue tumor	"Rare soft tissue tumor", "Rare mesenchymal tumor"
Rare strabismus and restriction syndrome	"Rare strabismus and restriction syndrome"
Rare surgical cardiac disease	"Rare surgical cardiac disease"
Rare surgical neurologic disease	"Rare surgical neurologic disease", "Neurosurgery"
Rare surgical thoracic disease	"Rare surgical thoracic disease"
Rare surgically correctable form of primary aldosteronism	"Rare surgically correctable form of primary aldosteronism"
Rare syndrome with cardiac malformations	"Rare syndrome with cardiac malformations"
Rare syndromic dyslipidemia	"Rare syndromic dyslipidemia"
Rare syndromic intellectual disability	"Rare syndromic intellectual disability"
Rare systemic disease	"Rare systemic disease"
Rare systemic or rheumatologic disease	"Rare systemic or rheumatologic disease"
Rare systemic or rheumatological disease of childhood	"Rare systemic or rheumatological disease of childhood"
Rare teratologic disease	"Rare teratologic disease", "Acquired embryofetopathy"
Rare thrombotic disease of hematologic origin	"Rare thrombotic disease of hematologic origin"
Rare thrombotic disorder due to a coagulation factors defect	"Rare thrombotic disorder due to a coagulation factors defect"
Rare thrombotic disorder due to a constitutional coagulation factors defect	"Rare thrombotic disorder due to a constitutional coagulation factors defect"
Rare thrombotic disorder due to a constitutional platelet anomaly	"Rare thrombotic disorder due to a constitutional platelet anomaly"
Rare thrombotic disorder due to a platelet anomaly	"Rare thrombotic disorder due to a platelet anomaly"
Rare thrombotic disorder due to an acquired coagulation factors defect	"Rare thrombotic disorder due to an acquired coagulation factors defect"
Rare thrombotic disorder due to an acquired platelet anomaly	"Rare thrombotic disorder due to an acquired platelet anomaly"
Rare thyroid disease	"Rare thyroid disease"
Rare tremor disorder	"Rare tremor disorder"
Rare tumor	"Rare tumor", "Rare neoplasm"
Rare tumor of gallbladder and extrahepatic biliary tract	"Rare tumor of gallbladder and extrahepatic biliary tract", "Rare tumor of gallbladder and EBT"
Rare tumor of intestine	"Rare tumor of intestine", "Rare intestinal tumor", "Rare tumor of bowel"
Rare tumor of liver and intrahepatic biliary tract	"Rare tumor of liver and intrahepatic biliary tract", "Rare tumor of liver and IBT"
Rare tumor of neuroepithelial tissue	"Rare tumor of neuroepithelial tissue"
Rare tumor of pancreas	"Rare tumor of pancreas", "Rare pancreatic tumor"
Rare tumor of salivary glands	"Rare tumor of salivary glands"
Rare tumor of small intestine	"Rare tumor of small intestine", "Rare tumor of small bowel"
Rare urinary tract tumor	"Rare urinary tract tumor", "Rare urinary tract cancer", "Rare urinary tract neoplasm"
Rare urogenital disease	"Rare urogenital disease"
Rare urogenital tumor	"Rare urogenital tumor"
Rare urticaria	"Rare urticaria"
Rare uterine adnexal tumor	"Rare uterine adnexal tumor", "syn: Rare tumor of ovaries and fallopian tubes"
Rare uterine cancer	"Rare uterine cancer", "Rare cancer of uterus", "Rare malignant tumor of uterus", "Rare uterine malignant tumor"
Rare vaginal malformation	"Rare vaginal malformation"
Rare variants of adenocarcinoma of the corpus uteri	"Rare variants of adenocarcinoma of the corpus uteri"
Rare vascular disease	"Rare vascular disease"
Rare vascular liver disease	"Rare vascular liver disease"
Rare vascular malformation of major vessels	"Rare vascular malformation of major vessels"
Rare vascular tumor	"Rare vascular tumor"
Rare venous malformation	"Rare venous malformation"
Rare viral disease	"Rare viral disease"
Rare virus associated tumor	"Rare virus associated tumor"
Rare vulvovaginal tumor	"Rare vulvovaginal tumor"
RARS-related autosomal recessive hypomyelinating leukodystrophy	"RARS-related autosomal recessive hypomyelinating leukodystrophy"
RAS-associated autoimmune leukoproliferative disease	"RAS-associated autoimmune leukoproliferative disease", "RALD"
Rasmussen subacute encephalitis	"Rasmussen subacute encephalitis", "Rasmussen syndrome"
Rat-bite fever	"Rat-bite fever"
Ravine syndrome	"Ravine syndrome", "Progressive encephalopathy with severe infantile anorexia", "Reunion island-anorexia-vomiting which is irrepressible-neurological signs syndrome"
Reactive arthritis	"Reactive arthritis", "Arthritis urethritica", "Fiessinger-Leroy disease", "Fiessinger-Leroy-Reiter syndrome", "Polyarthritis enterica", "Reiter disease", "Reiter syndrome", "Venereal arthritis"
Reading seizures	"Reading seizures"
Recessive aplasia cutis congenita of limbs	"Recessive aplasia cutis congenita of limbs"
Recessive dystrophic epidermolysis bullosa inversa	"Recessive dystrophic epidermolysis bullosa inversa", "Dystrophic epidermolysis bullosa inversa", "Inverse RDEB", "Inverse recessive dystrophic epidermolysis bullosa", "RDEB-I"
Recessive dystrophic epidermolysis bullosa, generalized intermediate	"Recessive dystrophic epidermolysis bullosa, generalized intermediate", "Autosomal recessive dystrophic epidermolysis bullosa generalisata mitis", "Autosomal recessive dystrophic epidermolysis bullosa, generalized other", "Generalized mitis RDEB", "RDEB generalisata mitis", "RDEB, generalized intermediate", "RDEB, non-Hallopeau-Siemens type", "RDEB-O", "RDEB-generalized other", "Recessive dystrophic epidermolysis bullosa, non-Hallopeau-Siemens type", "Recessive dystrophic epidermolysis bullosa-generalized other"
Recessive intellectual disability-motor dysfunction-multiple joint contractures syndrome	"Recessive intellectual disability-motor dysfunction-multiple joint contractures syndrome", "IDMDC"
Recessive mitochondrial ataxia syndrome	"Recessive mitochondrial ataxia syndrome", "MIRAS"
Recessive X-linked ichthyosis	"Recessive X-linked ichthyosis", "RXLI", "Steroid sulfatase deficiency", "X-linked ichthyosis", "XLI"
Recombinant 8 syndrome	"Recombinant 8 syndrome", "Duplication 8q/deletion 8p", "Rec(8) syndrome", "Rec8 syndrome", "Recombinant chromosome 8 syndrome", "San Luis Valley syndrome"
Rectal duplication	"Rectal duplication"
Recurrent acute pancreatitis	"Recurrent acute pancreatitis"
Recurrent hepatitis C virus induced liver disease in liver transplant recipients	"Recurrent hepatitis C virus induced liver disease in liver transplant recipients"
Recurrent idiopathic neuroretinitis	"Recurrent idiopathic neuroretinitis", "RINR"
Recurrent infection due to specific granule deficiency	"Recurrent infection due to specific granule deficiency", "Neutrophil-specific granule deficiency"
Recurrent infections associated with rare immunoglobulin isotypes deficiency	"Recurrent infections associated with rare immunoglobulin isotypes deficiency", "IgG subclass deficiency with IgA subclass deficiency", "Isolated IgG subclass deficiency", "Kappa-chain deficiency", "Selective IgG subclass deficiency"
Recurrent metabolic encephalomyopathic crises-rhabdomyolysis-cardiac arrhythmia-intellectual disability syndrome	"Recurrent metabolic encephalomyopathic crises-rhabdomyolysis-cardiac arrhythmia-intellectual disability syndrome"
Recurrent Neisseria infections due to factor D deficiency	"Recurrent Neisseria infections due to factor D deficiency"
Recurrent respiratory papillomatosis	"Recurrent respiratory papillomatosis"
Red cell aplasia	"Red cell aplasia"
Reducing body myopathy	"Reducing body myopathy"
Reflex epilepsy	"Reflex epilepsy"
Refractory anemia	"Refractory anemia"
Refractory anemia with excess blasts	"Refractory anemia with excess blasts"
Refractory anemia with excess blasts in transformation	"Refractory anemia with excess blasts in transformation", "RAEB-t"
Refractory anemia with excess blasts type 1	"Refractory anemia with excess blasts type 1", "RAEB-1"
Refractory anemia with excess blasts type 2	"Refractory anemia with excess blasts type 2", "RAEB-2"
Refractory celiac disease	"Refractory celiac disease", "Refractory CD", "Refractory sprue"
Refractory cytopenia with multilineage dysplasia	"Refractory cytopenia with multilineage dysplasia"
Refsum disease	"Refsum disease", "Adult Refsum disease", "Classic Refsum disease", "HMSN 4", "Hereditary motor and sensory neuropathy type 4", "Heredopathia atactica polyneuritiformis", "Phytanic-CoA hydroxylase deficiency"
Regional odontodysplasia	"Regional odontodysplasia", "Ghost teeth"
Regional variant of Guillain-Barr_ syndrome	"Regional variant of Guillain-Barr_ syndrome", "Regional variant of GBS", "Regional variant of Guillain-Barre syndrome"
Regressive spondylometaphyseal dysplasia	"Regressive spondylometaphyseal dysplasia"
Reis-BÙcklers corneal dystrophy	"Reis-BÙcklers corneal dystrophy", "Anterior limiting membrane dystrophy type 1", "Anterior limiting membrane dystrophy type I", "Atypical granular corneal dystrophy", "Corneal dystrophy of Bowman layer type 1", "Corneal dystrophy of Bowman layer type I", "Geographic corneal dystrophy", "Granular corneal dystrophy type 3", "Granular corneal dystrophy type III", "RBCD", "Superficial granular corneal dystrophy", "Reis-Bucklers corneal dystrophy"
Relapsing epidemic typhus	"Relapsing epidemic typhus"
Relapsing fever	"Relapsing fever"
Relapsing polychondritis	"Relapsing polychondritis"
REN-related autosomal dominant tubulointerstitial kidney disease	"REN-related autosomal dominant tubulointerstitial kidney disease", "ADTKD-REN", "FJHN type 2", "Familial juvenile hyperuricemic nephropathy type 2", "REN-associated FJHN", "REN-associated familial juvenile hyperuricemic nephropathy", "REN-associated kidney disease"
Renal agenesis	"Renal agenesis"
Renal agenesis, bilateral	"Renal agenesis, bilateral"
Renal agenesis, unilateral	"Renal agenesis, unilateral"
Renal caliceal diverticuli-deafness syndrome	"Renal caliceal diverticuli-deafness syndrome"
Renal cell carcinoma	"Renal cell carcinoma", "RCC"
Renal cell carcinoma associated with neuroblastoma	"Renal cell carcinoma associated with neuroblastoma", "Renal cell carcinoma after neuroblastoma"
Renal coloboma syndrome	"Renal coloboma syndrome", "Coloboma of optic nerve with renal disease", "Papillo-renal syndrome"
Renal cysts and diabetes syndrome	"Renal cysts and diabetes syndrome", "HNF1B-MODY", "HNF1B-related renal cysts and diabetes syndrome", "MODY5", "RCAD syndrome", "Renal cysts-maturity-onset diabetes of the young syndrome", "Renal dysfunction-early-onset diabetes syndrome"
Renal disease with cataract	"Renal disease with cataract"
Renal dysplasia	"Renal dysplasia"
Renal dysplasia-megalocystis-sirenomelia syndrome	"Renal dysplasia-megalocystis-sirenomelia syndrome", "Selig-Benacerraf-Greene syndrome"
Renal dysplasia, bilateral	"Renal dysplasia, bilateral"
Renal dysplasia, unilateral	"Renal dysplasia, unilateral"
Renal hypoplasia	"Renal hypoplasia"
Renal hypoplasia, bilateral	"Renal hypoplasia, bilateral"
Renal hypoplasia, unilateral	"Renal hypoplasia, unilateral"
Renal medullary carcinoma	"Renal medullary carcinoma"
Renal nutcracker syndrome	"Renal nutcracker syndrome", "Left renal vein entrapment syndrome", "RNS"
Renal or urinary tract malformation	"Renal or urinary tract malformation", "CAKUT", "Congenital anomalies of kidney and urinary tract"
Renal pseudohypoaldosteronism type 1	"Renal pseudohypoaldosteronism type 1", "Autosomal dominant pseudohypoaldosteronism type 1"
Renal tubular dysgenesis	"Renal tubular dysgenesis", "Primitive renal tubule syndrome", "Renotubular dysgenesis"
Renal tubular dysgenesis due to twin-twin transfusion	"Renal tubular dysgenesis due to twin-twin transfusion"
Renal tubular dysgenesis of genetic origin	"Renal tubular dysgenesis of genetic origin"
Renal tubulopathy-encephalopathy-liver failure syndrome	"Renal tubulopathy-encephalopathy-liver failure syndrome"
Renal-genital-middle ear anomalies	"Renal-genital-middle ear anomalies"
Renal-hepatic-pancreatic dysplasia	"Renal-hepatic-pancreatic dysplasia", "Ivemark II syndrome", "Renohepaticopancreatic dysplasia"
Renier-Gabreels-Jasper syndrome	"Renier-Gabreels-Jasper syndrome"
Renin-angiotensin-aldosterone system-blocker-induced angioedema	"Renin-angiotensin-aldosterone system-blocker-induced angioedema", "RAAS-blocker-induced angioedema", "RAAS-blocker-induced angioneurotic edema", "RAE", "Renin-angiotensin-aldosterone system-blocker-induced angioneurotic edema"
Renpenning syndrome	"Renpenning syndrome", "X-linked intellectual disability due to PQBP1 mutations", "X-linked intellectual disability, Renpenning type"
RERE-related neurodevelopmental syndrome	"RERE-related neurodevelopmental syndrome"
Resistance to bleomycine in the treatment of testicular cancer	"Resistance to bleomycine in the treatment of testicular cancer"
Resistance to clopidogrel	"Resistance to clopidogrel"
Resistance to tamoxifene	"Resistance to tamoxifene"
Resistance to thyrotropin-releasing hormone syndrome	"Resistance to thyrotropin-releasing hormone syndrome", "Central hypothyroidism due to TRH receptor deficiency", "TRH resistance syndrome"
Resistance to vitamin K antagonists	"Resistance to vitamin K antagonists"
Respiratory bronchiolitis-interstitial lung disease syndrome	"Respiratory bronchiolitis-interstitial lung disease syndrome", "RB-ILD"
Respiratory malformation	"Respiratory malformation"
Respiratory or mediastinal malformation	"Respiratory or mediastinal malformation"
Respiratory or thoracic malformation	"Respiratory or thoracic malformation"
Response to antiviral treatment in hepatitis C	"Response to antiviral treatment in hepatitis C", "Response to PEG/IFN-ribavirin in HCV"
Restrictive cardiomyopathy	"Restrictive cardiomyopathy"
Restrictive dermopathy	"Restrictive dermopathy", "Hyperkeratosis-contracture syndrome", "Lethal restrictive dermopathy", "Tight skin contracture syndrome"
Reticular dysgenesis	"Reticular dysgenesis", "AK2 deficiency", "Congenital aleukocytosis", "De Vaal disease", "Generalized hematopoietic hypoplasia", "SCID with leukopenia", "Severe combined immunodeficiency with leukopenia"
Reticular dystrophy of the retinal pigment epithelium	"Reticular dystrophy of the retinal pigment epithelium"
Reticular perineurioma	"Reticular perineurioma"
Reticulate acropigmentation of Kitamura	"Reticulate acropigmentation of Kitamura", "RAK"
Retiform hemangioendothelioma	"Retiform hemangioendothelioma"
Retinal arterial tortuosity	"Retinal arterial tortuosity", "Retinal arteriolar tortuosity", "Retinal hemorrhage with vascular tortuosity", "Tortuosity of retinal arteries"
Retinal capillary malformation	"Retinal capillary malformation"
Retinal ciliopathy	"Retinal ciliopathy"
Retinal ciliopathy due to mutation in Bardet-Biedl gene	"Retinal ciliopathy due to mutation in Bardet-Biedl gene"
Retinal ciliopathy due to mutation in nephronophthisis gene	"Retinal ciliopathy due to mutation in nephronophthisis gene"
Retinal ciliopathy due to mutation in the retinitis pigmentosa-1 gene	"Retinal ciliopathy due to mutation in the retinitis pigmentosa-1 gene", "Retinal ciliopathy due to mutation in RP1 gene"
Retinal ciliopathy due to mutation in the RPGR gene	"Retinal ciliopathy due to mutation in the RPGR gene"
Retinal ciliopathy due to mutation in the RPGRIP gene	"Retinal ciliopathy due to mutation in the RPGRIP gene"
Retinal ciliopathy due to mutation in Usher gene	"Retinal ciliopathy due to mutation in Usher gene"
Retinal degeneration-nanophthalmos-glaucoma syndrome	"Retinal degeneration-nanophthalmos-glaucoma syndrome", "Mackay-Shek-Carr syndrome"
Retinal dystrophy	"Retinal dystrophy"
Retinal dystrophy with inner retinal dysfunction and ganglion cell anomalies	"Retinal dystrophy with inner retinal dysfunction and ganglion cell anomalies", "Retinal dystrophy with inner nuclear layer and ganglion cell anomalies"
Retinal ischemic syndrome-digestive tract small vessel hyalinosis-diffuse cerebral calcifications syndrome	"Retinal ischemic syndrome-digestive tract small vessel hyalinosis-diffuse cerebral calcifications syndrome", "Rambaud-Gallian syndrome", "Rambaud-Gallian-Touchard syndrome"
Retinal macular dystrophy type 2	"Retinal macular dystrophy type 2", "MCDR2"
Retinal vasculopathy with cerebral leukoencephalopathy and systemic manifestations	"Retinal vasculopathy with cerebral leukoencephalopathy and systemic manifestations", "RVCL", "RVCL-S", "Retinal vasculopathy and cerebral leukoencephalopathy"
Retinitis pigmentosa	"Retinitis pigmentosa"
Retinitis pigmentosa-hearing loss-premature aging-short stature-facial dysmorphism syndrome	"Retinitis pigmentosa-hearing loss-premature aging-short stature-facial dysmorphism syndrome", "Retinitis pigmentosa-deafness-premature aging-short stature-facial dysmorphism syndrome"
Retinitis pigmentosa-intellectual disability-deafness-hypogonadism syndrome	"Retinitis pigmentosa-intellectual disability-deafness-hypogonadism syndrome", "Retinitis pigmentosa-intellectual disability- labyrinthine deafness-hypogenitalism syndrome", "Retinitis pigmentosa-intellectual disability-sensorineural hearing loss-hypogenitalism syndrome"
Retinitis pigmentosa-juvenile cataract-short stature-intellectual disability syndrome	"Retinitis pigmentosa-juvenile cataract-short stature-intellectual disability syndrome", "Retinal dystrophy-juvenile cataract-short stature syndrome"
Retinitis punctata albescens	"Retinitis punctata albescens"
Retinoblastoma	"Retinoblastoma"
Retinohepatoendocrinologic syndrome	"Retinohepatoendocrinologic syndrome"
Retinopathy of prematurity	"Retinopathy of prematurity", "ROP", "Retrolental fibroplasia"
Retrocerebellar cyst	"Retrocerebellar cyst", "Retrocerebellar arachnoid cyst"
Rett syndrome	"Rett syndrome"
Reunion Island Larsen syndrome	"Reunion Island Larsen syndrome", "RLS", "multiple joint dislocations-short stature-hyperlaxity-craniofacial dysmorphism syndrome"
Reversible cerebral vasoconstriction syndrome	"Reversible cerebral vasoconstriction syndrome", "RCVS"
Revesz syndrome	"Revesz syndrome", "Dyskeratosis congenita with bilateral exudative retinopathy", "Retinopathy-anemia-central nervous system anomalies syndrome", "Revesz-DeBuse syndrome"
Reye syndrome	"Reye syndrome"
Reynolds syndrome	"Reynolds syndrome", "Primary biliary cirrhosis and systemic scleroderma"
RFT1-CDG	"RFT1-CDG", "CDG syndrome type In", "CDG-In", "CDG1N", "Carbohydrate deficient glycoprotein syndrome type In", "Congenital disorder of glycosylation type 1n", "Congenital disorder of glycosylation type In", "Man5GlcNAc2-PP-Dol flippase deficiency"
Rh deficiency syndrome	"Rh deficiency syndrome", "Rh-null syndrome"
Rhabdoid tumor	"Rhabdoid tumor", "Malignant rhabdoid tumor"
Rhabdomyosarcoma	"Rhabdomyosarcoma"
Rhabdomyosarcoma of the cervix uteri	"Rhabdomyosarcoma of the cervix uteri", "Cervical rhabdomyosarcoma"
Rhabdomyosarcoma of the corpus uteri	"Rhabdomyosarcoma of the corpus uteri"
Rheumatic fever	"Rheumatic fever", "Acute rheumatic fever"
Rheumatoid factor-negative juvenile idiopathic arthritis	"Rheumatoid factor-negative juvenile idiopathic arthritis", "Juvenile rheumatoid factor-negative polyarthritis", "Polyarthritis without rheumatoid factor", "Rheumatoid factor-negative JIA"
Rheumatoid factor-negative juvenile idiopathic arthritis with anti-nuclear antibodies	"Rheumatoid factor-negative juvenile idiopathic arthritis with anti-nuclear antibodies", "Juvenile rheumatoid factor-negative polyarthritis with anti-nuclear antibodies", "Polyarthritis without rheumatoid factor with anti-nuclear antibodies", "Rheumatoid factor-negative JIA with anti-nuclear antibodies"
Rheumatoid factor-negative juvenile idiopathic arthritis without anti-nuclear antibodies	"Rheumatoid factor-negative juvenile idiopathic arthritis without anti-nuclear antibodies", "Juvenile rheumatoid factor-negative polyarthritis without anti-nuclear antibodies", "Polyarthritis without rheumatoid factor without anti-nuclear antibodies", "Rheumatoid factor-negative JIA without anti-nuclear antibodies"
Rheumatoid factor-positive polyarticular juvenile idiopathic arthritis	"Rheumatoid factor-positive polyarticular juvenile idiopathic arthritis", "Juvenile idiopathic rheumatoid factor-positive polyarthritis", "Polyarthritis with rheumatoid factor", "Rheumatoid factor-positive polyarticular JIA"
Rhizomelic chondrodysplasia punctata	"Rhizomelic chondrodysplasia punctata", "RCDP"
Rhizomelic chondrodysplasia punctata type 1	"Rhizomelic chondrodysplasia punctata type 1"
Rhizomelic chondrodysplasia punctata type 2	"Rhizomelic chondrodysplasia punctata type 2"
Rhizomelic chondrodysplasia punctata type 3	"Rhizomelic chondrodysplasia punctata type 3"
Rhizomelic chondrodysplasia punctata type 5	"Rhizomelic chondrodysplasia punctata type 5"
Rhizomelic dysplasia, Patterson-Lowry type	"Rhizomelic dysplasia, Patterson-Lowry type"
Rhizomelic syndrome, Urbach type	"Rhizomelic syndrome, Urbach type"
Rhombencephalosynapsis	"Rhombencephalosynapsis"
RHYNS syndrome	"RHYNS syndrome", "Retinitis pigmentosa-hypopituitarism-nephronophthisis-skeletal dysplasia syndrome"
Riboflavin transporter deficiency	"Riboflavin transporter deficiency", "Brown-Vialetto-van Laere syndrome", "Sensorineural hearing loss-pontobulbar palsy syndrome"
Ribose-5-P isomerase deficiency	"Ribose-5-P isomerase deficiency"
Richards-Rundle syndrome	"Richards-Rundle syndrome", "Ketoaciduria-intellectual disability-ataxia-deafness syndrome"
Richieri Costa-da Silva syndrome	"Richieri Costa-da Silva syndrome", "Myotonia-intellectual disability-skeletal anomalies syndrome"
Richieri Costa-Pereira syndrome	"Richieri Costa-Pereira syndrome", "Short stature-Pierre Robin sequence-cleft mandible-hand anomalies clubfoot syndrome", "Short stature-Pierre Robin syndrome-cleft mandible-hand anomalies clubfoot syndrome"
Rickettsial disease	"Rickettsial disease", "Rickettsiae disease"
Rickettsialpox	"Rickettsialpox"
RIDDLE syndrome	"RIDDLE syndrome", "RNF168 deficiency", "Radiosensitivity-immunodeficiency-dysmorphic features-learning difficulties syndrome"
Rieger anomaly	"Rieger anomaly"
Rift valley fever	"Rift valley fever"
Right aortic arch	"Right aortic arch"
Right inferior vena cava connecting to left-sided atrium	"Right inferior vena cava connecting to left-sided atrium", "Right IVC connecting to left-sided atrium", "Right inferior caval vein connecting to left-sided atrium"
Right superior vena cava connecting to left-sided atrium	"Right superior vena cava connecting to left-sided atrium", "Right SVC connecting to left-sided atrium", "Right superior caval vein connecting to left-sided atrium"
Rigid spine syndrome	"Rigid spine syndrome", "Rigid spine congenital muscular dystrophy"
RIN2 syndrome	"RIN2 syndrome", "MACS syndrome", "Macrocephaly-alopecia-cutis laxa-scoliosis syndrome", "RIN2 deficiency", "Tall forehead-sparse hair-skin hyperextensibility-scoliosis syndrome"
Ring chromosome	"Ring chromosome"
Ring chromosome 1 syndrome	"Ring chromosome 1 syndrome", "Ring 1", "Ring chromosome 1", "r(1) syndrome"
Ring chromosome 10 syndrome	"Ring chromosome 10 syndrome", "Ring 10", "Ring chromosome 10"
Ring chromosome 11 syndrome	"Ring chromosome 11 syndrome", "RC11", "Ring 11", "Ring chromosome 11", "r(11) syndrome"
Ring chromosome 12 syndrome	"Ring chromosome 12 syndrome", "Ring 12", "Ring chromosome 12"
Ring chromosome 13 syndrome	"Ring chromosome 13 syndrome", "Ring 13", "Ring chromosome 13"
Ring chromosome 14 syndrome	"Ring chromosome 14 syndrome", "Ring 14", "Ring chromosome 14"
Ring chromosome 15 syndrome	"Ring chromosome 15 syndrome", "Ring 15", "Ring chromosome 15"
Ring chromosome 16 syndrome	"Ring chromosome 16 syndrome", "Ring 16", "Ring chromosome 16"
Ring chromosome 17 syndrome	"Ring chromosome 17 syndrome", "Ring 17", "Ring chromosome 17"
Ring chromosome 18 syndrome	"Ring chromosome 18 syndrome", "Ring 18", "Ring chromosome 18"
Ring chromosome 19 syndrome	"Ring chromosome 19 syndrome", "Ring 19", "Ring chromosome 19"
Ring chromosome 2 syndrome	"Ring chromosome 2 syndrome", "Ring 2", "Ring chromosome 2"
Ring chromosome 20 syndrome	"Ring chromosome 20 syndrome", "Ring 20", "Ring chromosome 20"
Ring chromosome 21 syndrome	"Ring chromosome 21 syndrome", "Chromosome 21 en anneau", "Ring 21", "Ring chromosome 21"
Ring chromosome 22 syndrome	"Ring chromosome 22 syndrome", "Ring 22", "Ring chromosome 22", "r(22) syndrome"
Ring chromosome 3 syndrome	"Ring chromosome 3 syndrome", "Ring 3", "Ring chromosome 3"
Ring chromosome 4 syndrome	"Ring chromosome 4 syndrome", "Ring 4", "Ring chromosome 4", "Syndrome r(4)", "r(4) syndrome"
Ring chromosome 5 syndrome	"Ring chromosome 5 syndrome", "Ring 5", "Ring chromosome 5"
Ring chromosome 6 syndrome	"Ring chromosome 6 syndrome", "Ring 6", "Ring chromosome 6"
Ring chromosome 7 syndrome	"Ring chromosome 7 syndrome", "Ring 7", "Ring chromosome 7"
Ring chromosome 8 syndrome	"Ring chromosome 8 syndrome", "Ring 8", "Ring chromosome 8", "r(8) syndrome"
Ring chromosome 9 syndrome	"Ring chromosome 9 syndrome", "Ring 9", "Ring chromosome 9"
Ring chromosome Y syndrome	"Ring chromosome Y syndrome", "Ring chromosome Y", "r(Y)"
Ring dermoid of cornea	"Ring dermoid of cornea", "Ring dermoid syndrome"
Ringed hair disease	"Ringed hair disease", "Pili annulati"
Rippling muscle disease	"Rippling muscle disease"
Rippling muscle disease with myasthenia gravis	"Rippling muscle disease with myasthenia gravis", "Acquired rippling muscle disease", "Immune-mediated rippling muscle disease"
Roberts syndrome	"Roberts syndrome", "Pseudothalidomide syndrome", "Roberts-SC phocomelia syndrome", "SC phocomelia", "SC pseudothalidomide syndrome"
Robin sequence-oligodactyly syndrome	"Robin sequence-oligodactyly syndrome", "Pierre Robin sequence-oligodactyly syndrome"
Robinow syndrome	"Robinow syndrome", "Acral dysostosis with facial and genital abnormalities", "Fetal face syndrome", "Mesomelic dwarfism-small genitalia syndrome", "Robinow dwarfism", "Robinow-Silverman-Smith syndrome"
Robinow-like syndrome	"Robinow-like syndrome", "Saal-Greenstein syndrome"
Robinow-Sorauf syndrome	"Robinow-Sorauf syndrome"
Roch-Leri mesosomatous lipomatosis	"Roch-Leri mesosomatous lipomatosis"
Rocky Mountain spotted fever	"Rocky Mountain spotted fever"
Roifman syndrome	"Roifman syndrome", "Spondyloepiphyseal dysplasia-retinal dystrophy-immunodeficiency syndrome"
Rolandic epilepsy	"Rolandic epilepsy", "BECRS", "BECTS", "BRE", "Benign epilepsy of childhood with centrotemporal spikes", "Benign familial epilepsy of childhood with rolandic spikes", "Benign rolandic epilepsy", "Centrotemporal epilepsy"
Rolandic epilepsy-paroxysmal exercise-induced dystonia-writer's cramp syndrome	"Rolandic epilepsy-paroxysmal exercise-induced dystonia-writer's cramp syndrome"
Rolandic epilepsy-speech dyspraxia syndrome	"Rolandic epilepsy-speech dyspraxia syndrome"
Romano-Ward syndrome	"Romano-Ward syndrome", "Romano-Ward long QT syndrome"
Rombo syndrome	"Rombo syndrome"
Rosa¥-Dorfman disease	"Rosa¥-Dorfman disease", "Destombes-Rosa¥-Dorfman disease", "Rosa¥-Dorfman-Destombes disease", "SHML", "Sinus histiocytosis with massive lymphadenopathy", "Destombes-Rosai-Dorfman disease", "Rosai-Dorfman-Destombes disease", "Rosai-Dorfman disease"
Rosette-forming glioneuronal tumor of fourth ventricule	"Rosette-forming glioneuronal tumor of fourth ventricule", "DNT of the cerebellum", "Dysembryoplastic neuroepithelial tumor of cerebellum", "RGNT"
Rothmund-Thomson syndrome	"Rothmund-Thomson syndrome", "Poikiloderma of Rothmund-Thomson", "RTS"
Rothmund-Thomson syndrome type 1	"Rothmund-Thomson syndrome type 1", "Poikiloderma of Rothmund-Thomson type 1", "RTS1"
Rothmund-Thomson syndrome type 2	"Rothmund-Thomson syndrome type 2", "Poikiloderma of Rothmund-Thomson type 2", "RTS2"
Rotor syndrome	"Rotor syndrome", "Hyperbilirubinemia, Rotor type"
Roussy-L_vy syndrome	"Roussy-L_vy syndrome", "Hereditary areflexic dystasia, Roussy-L_vy type", "Hereditary areflexic dystasia, Roussy-Levy type", "Roussy-Levy syndrome"
Rubella panencephalitis	"Rubella panencephalitis"
Rubinstein-Taybi syndrome	"Rubinstein-Taybi syndrome", "Broad thumb-hallux syndrome", "Broad thumbs-halluces syndrome"
Rubinstein-Taybi syndrome due to 16p13.3 microdeletion	"Rubinstein-Taybi syndrome due to 16p13.3 microdeletion"
Rubinstein-Taybi syndrome due to CREBBP mutations	"Rubinstein-Taybi syndrome due to CREBBP mutations"
Rubinstein-Taybi syndrome due to EP300 haploinsufficiency	"Rubinstein-Taybi syndrome due to EP300 haploinsufficiency"
Rudiger syndrome	"Rudiger syndrome"
Ruvalcaba syndrome	"Ruvalcaba syndrome"
Saccharopinuria	"Saccharopinuria", "Hyperlysinemia type II", "Saccharopine dehydrogenase deficiency"
Sacral agenesis-abnormal ossification of the vertebral bodies-persistent notochordal canal syndrome	"Sacral agenesis-abnormal ossification of the vertebral bodies-persistent notochordal canal syndrome"
Sacral hemangiomas-multiple congenital abnormalities syndrome	"Sacral hemangiomas-multiple congenital abnormalities syndrome"
Sacrococcygeal dysgenesis association	"Sacrococcygeal dysgenesis association"
Sacrococcygeal teratoma	"Sacrococcygeal teratoma"
Saethre-Chotzen syndrome	"Saethre-Chotzen syndrome", "ACS3", "Acrocephalosyndactyly type 3", "SCS"
Sagliker syndrome	"Sagliker syndrome"
Saldino-Mainzer syndrome	"Saldino-Mainzer syndrome", "Conorenal syndrome", "Renal dysplasia-retinal pigmentary dystrophy-cerebellar ataxia-skeletal dysplasia syndrome"
Salivary gland type cancer of the breast	"Salivary gland type cancer of the breast", "Salivary gland type carcinoma of the breast"
Salla disease	"Salla disease"
Salt-and-pepper syndrome	"Salt-and-pepper syndrome"
Sandhoff disease	"Sandhoff disease", "GM2 gangliosidosis 0 variant", "Hexosaminidases A and B deficiency"
Sandhoff disease, adult form	"Sandhoff disease, adult form", "Adult GM2 gangliosidosis 0 variant", "Hexosaminidases A and B deficiency, adult form"
Sandhoff disease, infantile form	"Sandhoff disease, infantile form", "Hexosaminidases A and B deficiency, infantile form", "Infantile GM2 gangliosidosis 0 variant"
Sandhoff disease, juvenile form	"Sandhoff disease, juvenile form", "Hexosaminidases A and B deficiency, juvenile form", "Juvenile GM2 gangliosidosis 0 variant"
Sandifer syndrome	"Sandifer syndrome"
Sanfilippo syndrome type A	"Sanfilippo syndrome type A", "Heparan sulfamidase deficiency", "MPS3A", "MPSIIIA", "Mucopolysaccharidosis type 3A", "Mucopolysaccharidosis type IIIA"
Sanfilippo syndrome type B	"Sanfilippo syndrome type B", "MPS3B", "MPSIIIB", "Mucopolysaccharidosis type 3B", "Mucopolysaccharidosis type IIIB", "N-acetyl-alpha-glucosaminidase deficiency"
Sanfilippo syndrome type C	"Sanfilippo syndrome type C", "HGSNAT deficiency", "Heparan-alpha-glucosaminide N-acetyltransferase deficiency", "MPS3C", "MPSIIIC", "Mucopolysaccharidosis type 3C", "Mucopolysaccharidosis type IIIC"
Sanfilippo syndrome type D	"Sanfilippo syndrome type D", "GNS deficiency", "Glucosamine N-acetyl-6-sulfatase deficiency", "MPS3D", "MPSIIID", "Mucopolysaccharidosis type 3D", "Mucopolysaccharidosis type IIID"
Sanjad-Sakati syndrome	"Sanjad-Sakati syndrome", "HRD syndrome", "Hypoparathyroidism-intellectual disability-dysmorphism syndrome", "Hypoparathyroidism-short stature-intellectual disability-seizures syndrome", "Richardson-Kirk syndrome", "SSS"
SAPHO syndrome	"SAPHO syndrome", "Synovitis-acne-pustulosis-hyperostosis-osteitis syndrome"
Sarcocystosis	"Sarcocystosis", "Sarcosporidiosis"
Sarcoidosis	"Sarcoidosis", "Besnier-Boeck-Schaumann disease", "Boeck sarcoid", "Boeck's sarcoid"
Sarcoma of cervix uteri	"Sarcoma of cervix uteri", "Cervical malignant mesenchymal tumor", "Cervical sarcoma", "Malignant mesenchymal tumor of cervix uteri"
Sarcoma of the corpus uteri	"Sarcoma of the corpus uteri"
Sarcosinemia	"Sarcosinemia", "Sarcosine dehydrogenase complex deficiency"
Satoyoshi syndrome	"Satoyoshi syndrome", "Komuragaeri disease"
Say-Barber-Miller syndrome	"Say-Barber-Miller syndrome", "Microcephaly-hypogammaglobulinemia-abnormal immunity syndrome"
Say-Field-Coldwell syndrome	"Say-Field-Coldwell syndrome", "Triphalangeal thumbs-dislocation of patella syndrome"
Scalp defects-postaxial polydactyly syndrome	"Scalp defects-postaxial polydactyly syndrome"
Scalp disease	"Scalp disease"
SCALP syndrome	"SCALP syndrome", "Sebaceous nevus-CNS malformations-aplasia cutis congenital-limbal dermoid-pigmented nevus syndrome", "Sebaceous nevus-central nervous system malformations-aplasia cutis congenital-limbal dermoid-pigmented nevus syndrome"
Scalp-ear-nipple syndrome	"Scalp-ear-nipple syndrome", "Finlay-Marks syndrome"
Scapuloperoneal spinal muscular atrophy	"Scapuloperoneal spinal muscular atrophy", "Neurogenic scapuloperoneal amyotrophy, New England type", "SPSMA", "Scapuloperoneal neuronopathy"
SCARF syndrome	"SCARF syndrome"
Scarring in glaucoma filtration surgical procedures	"Scarring in glaucoma filtration surgical procedures"
Scedosporiosis	"Scedosporiosis"
Scheie syndrome	"Scheie syndrome", "MPS1S", "MPSIS", "Mucopolysaccharidosis type 1S", "Mucopolysaccharidosis type IS"
Schilbach-Rott syndrome	"Schilbach-Rott syndrome", "BRSS", "Hypotelorism-cleft palate-hypospadias syndrome"
Schilder disease	"Schilder disease", "Myelinoclastic diffuse sclerosis", "Schilder's disease"
Schimke immuno-osseous dysplasia	"Schimke immuno-osseous dysplasia", "Schimke syndrome", "Spondyloepiphyseal dysplasia-nephrotic syndrome"
