## Supplementary Tables for "Large-scale trans-ethnic replication and discovery of genetic associations for rare diseases with self-reported medical data" (part 2 of 2)

### Sheet: Table S1 - phenotype names (continued)
Name	Keywords (includes all synonyms)
Schinzel-Giedion syndrome	"Schinzel-Giedion syndrome", "SGS"
Schisis association	"Schisis association"
Schistosomiasis	"Schistosomiasis", "Bilharziasis"
Schizencephaly	"Schizencephaly"
Schneckenbecken dysplasia	"Schneckenbecken dysplasia", "Chondrodysplasia with snail-like pelvis", "SLC35D1-CDG"
Schnitzler syndrome	"Schnitzler syndrome", "Chronic urticaria with gammopathy", "Chronic urticaria with macroglobulinemia"
Schnyder corneal dystrophy	"Schnyder corneal dystrophy", "Crystalline stromal dystrophy", "Hereditary crystalline stromal dystrophy of Schnyder", "SCCD", "SCD", "Schnyder crystalline corneal dystrophy", "Schnyder crystalline dystrophy sine crystals"
Sch_pf-Schulz-Passarge syndrome	"Sch_pf-Schulz-Passarge syndrome", "Eccrine tumors-ectodermal dysplasia", "Keratosis palmoplantaris-cystic eyelids-hypodontia-hypotrichosis syndrome", "Palmoplantar hyperkeratosis-cystic eyelids-hypodontia-hypotrichosis syndrome", "Palmoplantar keratoderma-cystic eyelids-hypodontia-hypotrichosis syndrome", "SSPS", "Schopf-Schulz-Passarge syndrome"
Schwartz-Jampel syndrome	"Schwartz-Jampel syndrome", "Aberfeld syndrome", "Burton skeletal dysplasia", "Burton syndrome", "Catel-Hempel syndrome", "Dysostosis enchondralis metaepiphysaria, Catel-Hempel type", "Myotonic chondrodystrophy", "Myotonic myopathy, dwarfism, chondrodystrophy, ocular and facial anomalies", "Osteochondromuscular dystrophy", "SJS", "SJS1", "Schwartz-Jampel syndrome type 1", "Schwartz-Jampel-Aberfeld syndrome"
Scimitar syndrome	"Scimitar syndrome", "Congenital pulmonary venolobar syndrome", "Epibronchial right pulmonary vein syndrome", "Halasz syndrome", "Hypogenetic lung syndrome"
Scleredema	"Scleredema", "Buschke scleredema"
Scleroderma	"Scleroderma"
Scleromyxedema	"Scleromyxedema", "Arndt-Gottron disease", "Generalized lichenoid papular eruption", "Generalized papular and sclerodermoid lichen myxedematosus"
Scleromyxedema without monoclonal gammopathy	"Scleromyxedema without monoclonal gammopathy"
Sclerosing cholangitis	"Sclerosing cholangitis"
Sclerosing perineurioma	"Sclerosing perineurioma"
Sclerosteosis	"Sclerosteosis", "Cortical hyperostosis-syndactyly syndrome"
Scorpion envenomation	"Scorpion envenomation"
Scott syndrome	"Scott syndrome"
Scrub typhus	"Scrub typhus", "Tsutsugamushi disease", "Tsutsugamushi fever"
Sea-blue histiocytosis	"Sea-blue histiocytosis"
Sebaceous gland anomaly	"Sebaceous gland anomaly"
Sebastian syndrome	"Sebastian syndrome", "Macrothrombocytopenia with leukocyte inclusions"
Sebocystomatosis	"Sebocystomatosis", "Steatocystoma multiplex"
Seborrhea-like dermatitis with psoriasiform elements	"Seborrhea-like dermatitis with psoriasiform elements"
Seckel syndrome	"Seckel syndrome"
Second branchial cleft anomaly	"Second branchial cleft anomaly", "Second branchial cleft cyst", "Second branchial cleft fistula"
Secondary acute transverse myelitis	"Secondary acute transverse myelitis", "Disease-associated transverse myelitis"
Secondary avascular necrosis	"Secondary avascular necrosis", "Secondary AVN"
Secondary central precocious puberty	"Secondary central precocious puberty"
Secondary dysgenetic glaucoma	"Secondary dysgenetic glaucoma"
Secondary ectropion	"Secondary ectropion"
Secondary entropion	"Secondary entropion"
Secondary glaucoma due to a proliferation and differentiation anomaly	"Secondary glaucoma due to a proliferation and differentiation anomaly"
Secondary glomerular disease	"Secondary glomerular disease"
Secondary hemophagocytic lymphohistiocytosis	"Secondary hemophagocytic lymphohistiocytosis", "Acquired hemophagocytic lymphohistiocytosis", "Reactive hemophagocytic syndrome"
Secondary hypereosinophilic syndrome	"Secondary hypereosinophilic syndrome", "HES-R", "Reactive hypereosinophilic syndrome", "Secondary HES"
Secondary hypoparathyroidism due to impaired parathormon secretion	"Secondary hypoparathyroidism due to impaired parathormon secretion"
Secondary interstitial lung disease in childhood and adulthood	"Secondary interstitial lung disease in childhood and adulthood", "Secondary ILD in childhood and adulthood"
Secondary interstitial lung disease in childhood and adulthood associated with a connective tissue disease	"Secondary interstitial lung disease in childhood and adulthood associated with a connective tissue disease", "CTD-ILD", "Secondary ILD in childhood and adulthood associated with a connective tissue disease"
Secondary interstitial lung disease in childhood and adulthood associated with a metabolic disease	"Secondary interstitial lung disease in childhood and adulthood associated with a metabolic disease", "Secondary ILD in childhood and adulthood associated with a metabolic disease"
Secondary interstitial lung disease in childhood and adulthood associated with a systemic disease	"Secondary interstitial lung disease in childhood and adulthood associated with a systemic disease", "Secondary ILD in childhood and adulthood associated with a systemic disease"
Secondary interstitial lung disease in childhood and adulthood associated with a systemic vasculitis	"Secondary interstitial lung disease in childhood and adulthood associated with a systemic vasculitis", "Secondary ILD in childhood and adulthood associated with a systemic vasculitis"
Secondary interstitial lung disease specific to adulthood associated with a systemic disease	"Secondary interstitial lung disease specific to adulthood associated with a systemic disease", "Secondary ILD specific to adulthood associated with a systemic disease"
Secondary interstitial lung disease specific to childhood associated with a connective tissue disease	"Secondary interstitial lung disease specific to childhood associated with a connective tissue disease", "Secondary ILD specific to childhood associated with a connective tissue disease"
Secondary interstitial lung disease specific to childhood associated with a granulomatous disease	"Secondary interstitial lung disease specific to childhood associated with a granulomatous disease", "Secondary ILD specific to childhood associated with a granulomatous disease"
Secondary interstitial lung disease specific to childhood associated with a metabolic disease	"Secondary interstitial lung disease specific to childhood associated with a metabolic disease", "Secondary ILD specific to childhood associated with a metabolic disease"
Secondary interstitial lung disease specific to childhood associated with a systemic disease	"Secondary interstitial lung disease specific to childhood associated with a systemic disease", "Secondary ILD specific to childhood associated with a systemic disease"
Secondary interstitial lung disease specific to childhood associated with a systemic vasculitis	"Secondary interstitial lung disease specific to childhood associated with a systemic vasculitis", "Secondary ILD specific to childhood associated with a systemic vasculitis"
Secondary intestinal lymphangiectasia	"Secondary intestinal lymphangiectasia"
Secondary neonatal autoimmune disease	"Secondary neonatal autoimmune disease", "Transplacentally acquired neonatal autoimmune disease"
Secondary non-traumatic avascular necrosis	"Secondary non-traumatic avascular necrosis", "Secondary non-traumatic AVN"
Secondary polyarteritis nodosa	"Secondary polyarteritis nodosa", "Secondary PAN", "Secondary periarteritis nodosa"
Secondary polycythemia	"Secondary polycythemia", "Secondary erythrocytosis"
Secondary pulmonary alveolar proteinosis	"Secondary pulmonary alveolar proteinosis", "Secondary PAP"
Secondary pulmonary hemosiderosis	"Secondary pulmonary hemosiderosis"
Secondary sclerosing cholangitis	"Secondary sclerosing cholangitis"
Secondary short bowel syndrome	"Secondary short bowel syndrome"
Secondary syringomyelia	"Secondary syringomyelia"
Secondary vasculitis	"Secondary vasculitis"
Secretory apparatus of the lacrimal system anomaly	"Secretory apparatus of the lacrimal system anomaly"
Segmental odontomaxillary dysplasia	"Segmental odontomaxillary dysplasia", "SOD"
Segmental outgrowth-lipomatosis-arteriovenous malformation-epidermal nevus syndrome	"Segmental outgrowth-lipomatosis-arteriovenous malformation-epidermal nevus syndrome", "SOLAMEN syndrome"
Segmental progressive overgrowth syndrome with fibroadipose hyperplasia	"Segmental progressive overgrowth syndrome with fibroadipose hyperplasia"
Seizures-intellectual disability due to hydroxylysinuria syndrome	"Seizures-intellectual disability due to hydroxylysinuria syndrome"
Seizures-scoliosis-macrocephaly syndrome	"Seizures-scoliosis-macrocephaly syndrome", "SSM syndrome"
Selection of therapeutic option in colorectal cancer	"Selection of therapeutic option in colorectal cancer"
Selection of therapeutic option in non-small cell lung carcinoma	"Selection of therapeutic option in non-small cell lung carcinoma"
Selective IgM deficiency	"Selective IgM deficiency", "Selective immunoglobulin M deficiency"
Self-healing papular mucinosis	"Self-healing papular mucinosis"
Self-improving collodion baby	"Self-improving collodion baby", "SHCB", "SICI", "Self-healing collodion baby", "Self-improving congenital ichthyosis"
Semantic dementia	"Semantic dementia", "Semantic primary progressive aphasia", "Semantic variant PPA"
Semicircular canal dehiscence syndrome	"Semicircular canal dehiscence syndrome", "SCD syndrome"
Semilobar holoprosencephaly	"Semilobar holoprosencephaly"
Senior-Boichis syndrome	"Senior-Boichis syndrome", "Boichis disease", "Nephronophthisis-hepatic fibrosis syndrome"
Senior-Loken syndrome	"Senior-Loken syndrome", "Nephronophthisis with retinal dystrophy", "Renal dysplasia-retinal aplasia syndrome", "SLSN"
Sensorineural deafness with dilated cardiomyopathy	"Sensorineural deafness with dilated cardiomyopathy", "Neurosensory deafness with dilated cardiomyopathy", "Neurosensory hearing loss with dilated cardiomyopathy", "Sensorineural hearing loss with dilated cardiomyopathy"
Sensorineural hearing loss-early graying-essential tremor syndrome	"Sensorineural hearing loss-early graying-essential tremor syndrome"
Sensory ataxic neuropathy-dysarthria-ophthalmoparesis syndrome	"Sensory ataxic neuropathy-dysarthria-ophthalmoparesis syndrome", "SANDO"
Sepsis in premature infants	"Sepsis in premature infants"
Septate uterus	"Septate uterus"
Septate vagina	"Septate vagina"
Septo-optic dysplasia spectrum	"Septo-optic dysplasia spectrum", "De Morsier syndrome", "SOD", "Septo-optic dysplasia"
Septopreoptic holoprosencephaly	"Septopreoptic holoprosencephaly", "Septopreoptic HPE"
SERKAL syndrome	"SERKAL syndrome", "Sex reversion-kidneys, adrenal and lung dysgenesis syndrome"
Serotonin syndrome	"Serotonin syndrome", "Serotonergic syndrome", "Serotonin storm", "Serotonin toxicity", "Serotonin toxidrome"
Serous cystadenocarcinoma of the pancreas	"Serous cystadenocarcinoma of the pancreas", "Pancreatic serous cystadenocarcinoma"
Serous or mucinous cystadenoma of childhood	"Serous or mucinous cystadenoma of childhood"
Serpentine fibula-polycystic kidneys syndrome	"Serpentine fibula-polycystic kidneys syndrome", "Exner syndrome"
Serpiginous choroiditis	"Serpiginous choroiditis", "Geographic helicoid peripapillary choroidopathy"
Serpinopathy	"Serpinopathy"
Serpinopathy with loss of serpin function	"Serpinopathy with loss of serpin function"
Serpinopathy with toxic serpin polymerization	"Serpinopathy with toxic serpin polymerization"
Severe achondroplasia-developmental delay-acanthosis nigricans syndrome	"Severe achondroplasia-developmental delay-acanthosis nigricans syndrome", "SADDAN"
Severe autosomal recessive macrothrombocytopenia	"Severe autosomal recessive macrothrombocytopenia"
Severe Canavan disease	"Severe Canavan disease", "Infantile Canavan disease", "Neonatal Canavan disease"
Severe combined immunodeficiency	"Severe combined immunodeficiency", "SCID"
Severe combined immunodeficiency due to adenosine deaminase deficiency	"Severe combined immunodeficiency due to adenosine deaminase deficiency", "ADA deficiency", "SCID due to adenosine deaminase deficiency"
Severe combined immunodeficiency due to CARD11 deficiency	"Severe combined immunodeficiency due to CARD11 deficiency", "SCID due to CARD11 deficiency"
Severe combined immunodeficiency due to complete RAG1/2 deficiency	"Severe combined immunodeficiency due to complete RAG1/2 deficiency", "SCID due to complete RAG1/2 deficiency"
Severe combined immunodeficiency due to CORO1A deficiency	"Severe combined immunodeficiency due to CORO1A deficiency", "SCID due to CORO1A deficiency", "SCID due to coronin-1A deficiency", "Severe combined immunodeficiency due to coronin-1A deficiency"
Severe combined immunodeficiency due to CTPS1 deficiency	"Severe combined immunodeficiency due to CTPS1 deficiency", "SCID due to CTPS1 deficiency"
Severe combined immunodeficiency due to DCLRE1C deficiency	"Severe combined immunodeficiency due to DCLRE1C deficiency", "SCID due to ARTEMIS deficiency", "SCID due to DCLRE1C deficiency", "SCID, Athabascan type", "SCID, Athabaskan type", "Severe combined immunodeficiency due to ARTEMIS deficiency", "Severe combined immunodeficiency, Athabascan type", "Severe combined immunodeficiency, Athabaskan type"
Severe combined immunodeficiency due to DNA-PKcs deficiency	"Severe combined immunodeficiency due to DNA-PKcs deficiency", "SCID due to DNA-PKcs deficiency"
Severe combined immunodeficiency due to IKK2 deficiency	"Severe combined immunodeficiency due to IKK2 deficiency", "SCID due to IKK2 deficiency"
Severe combined immunodeficiency due to LCK deficiency	"Severe combined immunodeficiency due to LCK deficiency", "SCID due to LCK deficiency", "SCID due to lymphocyte-specific protein tyrosine kinase deficiency", "Severe combined immunodeficiency due to lymphocyte-specific protein tyrosine kinase deficiency"
Severe congenital hypochromic anemia with ringed sideroblasts	"Severe congenital hypochromic anemia with ringed sideroblasts", "Severe congenital hypochromic sideroblastic anemia"
Severe congenital nemaline myopathy	"Severe congenital nemaline myopathy"
Severe congenital neutropenia	"Severe congenital neutropenia"
Severe dermatitis-multiple allergies-metabolic wasting syndrome	"Severe dermatitis-multiple allergies-metabolic wasting syndrome", "Congenital erythroderma-hypotrichosis-recurrent infections-multiple food allergies syndrome", "SAM syndrome"
Severe dilated cardiomyopathy due to lamin A/C mutation	"Severe dilated cardiomyopathy due to lamin A/C mutation", "Severe dilated cardiomyopathy with or without myopathy"
Severe early-childhood-onset retinal dystrophy	"Severe early-childhood-onset retinal dystrophy", "EOSRD", "Early-onset severe retinal dystrophy", "SECORD"
Severe early-onset axonal neuropathy due to MFN2 deficiency	"Severe early-onset axonal neuropathy due to MFN2 deficiency", "AR-CMT2, Ouvrier type", "Autosomal recessive Charcot-Marie-Tooth disease, Ouvrier type", "SEOAN due to MFN2 deficiency"
Severe early-onset obesity-insulin resistance syndrome due to SH2B1 deficiency	"Severe early-onset obesity-insulin resistance syndrome due to SH2B1 deficiency"
Severe early-onset pulmonary alveolar proteinosis due to MARS deficiency	"Severe early-onset pulmonary alveolar proteinosis due to MARS deficiency", "Hereditary pulmonary alveolar proteinosis with hepatic involvement", "Interstitial lung and liver disease", "PAP, Reunion island type", "Pulmonary alveolar proteinosis, Reunion island type"
Severe feeding difficulties-failure to thrive-microcephaly due to ASXL3 deficiency syndrome	"Severe feeding difficulties-failure to thrive-microcephaly due to ASXL3 deficiency syndrome", "Bainbridge-Roppers syndrome"
Severe generalized recessive dystrophic epidermolysis bullosa	"Severe generalized recessive dystrophic epidermolysis bullosa", "Autosomal recessive dystrophic epidermolysis bullosa generalisata gravis", "Autosomal recessive dystrophic epidermolysis bullosa, Hallopeau-Siemens type", "RDEB generalisata gravis", "RDEB, Hallopeau-Siemens type", "RDEB-sev gen", "Severe generalized RDEB"
Severe growth deficiency-strabismus-extensive dermal melanocytosis-intellectual disability syndrome	"Severe growth deficiency-strabismus-extensive dermal melanocytosis-intellectual disability syndrome"
Severe hemophilia A	"Severe hemophilia A", "Severe factor VIII deficiency"
Severe hemophilia B	"Severe hemophilia B", "Severe factor IX deficiency"
Severe hereditary thrombophilia due to congenital protein C deficiency	"Severe hereditary thrombophilia due to congenital protein C deficiency", "Autosomal recessive thrombophilia due to PC deficiency", "Autosomal recessive thrombophilia due to congenital protein C deficiency"
Severe hereditary thrombophilia due to congenital protein S deficiency	"Severe hereditary thrombophilia due to congenital protein S deficiency", "Autosomal recessive thrombophilia due to congenital protein S deficiency"
Severe hypotonia-psychomotor developmental delay-strabismus-cardiac septal defect syndrome	"Severe hypotonia-psychomotor developmental delay-strabismus-cardiac septal defect syndrome"
Severe immune-mediated enteropathy	"Severe immune-mediated enteropathy", "Autoimmune enteropathy", "Immune-mediated protracted diarrhea of infancy"
Severe intellectual disability and progressive spastic paraplegia	"Severe intellectual disability and progressive spastic paraplegia", "AP4 deficiency syndrome"
Severe intellectual disability-corpus callosum agenesis-facial dysmorphism-cerebellar ataxia syndrome	"Severe intellectual disability-corpus callosum agenesis-facial dysmorphism-cerebellar ataxia syndrome"
Severe intellectual disability-epilepsy-anal anomalies-distal phalangeal hypoplasia	"Severe intellectual disability-epilepsy-anal anomalies-distal phalangeal hypoplasia"
Severe intellectual disability-epilepsy-cataract syndrome due to fatty acyl-CoA reductase 1 deficiency	"Severe intellectual disability-epilepsy-cataract syndrome due to fatty acyl-CoA reductase 1 deficiency", "Severe intellectual disability-epilepsy-cataract syndrome due to FAR1 deficiency", "Severe intellectual disability-epilepsy-cataract syndrome due to peroxisomal disorder"
Severe intellectual disability-hypotonia-strabismus-coarse face-planovalgus syndrome	"Severe intellectual disability-hypotonia-strabismus-coarse face-planovalgus syndrome"
Severe intellectual disability-poor language-strabismus-grimacing face-long fingers syndrome	"Severe intellectual disability-poor language-strabismus-grimacing face-long fingers syndrome"
Severe intellectual disability-progressive postnatal microcephaly-midline stereotypic hand movements syndrome	"Severe intellectual disability-progressive postnatal microcephaly-midline stereotypic hand movements syndrome", "IQSEC2-related syndromic intellectual disability"
Severe intellectual disability-progressive spastic diplegia syndrome	"Severe intellectual disability-progressive spastic diplegia syndrome"
Severe intellectual disability-short stature-behavioral abnormalities-facial dysmorphism syndrome	"Severe intellectual disability-short stature-behavioral abnormalities-facial dysmorphism syndrome"
Severe lateral tibial bowing with short stature	"Severe lateral tibial bowing with short stature"
Severe microbrachycephaly-intellectual disability-athetoid cerebral palsy syndrome	"Severe microbrachycephaly-intellectual disability-athetoid cerebral palsy syndrome"
Severe motor and intellectual disabilities-sensorineural deafness-dystonia syndrome	"Severe motor and intellectual disabilities-sensorineural deafness-dystonia syndrome"
Severe neonatal hypotonia-seizures-encephalopathy syndrome due to 5q31.3 microdeletion	"Severe neonatal hypotonia-seizures-encephalopathy syndrome due to 5q31.3 microdeletion", "5q31.3 microdeletion syndrome", "Del(5)(q31.3)", "Monosomy 5q31.3"
Severe neonatal lactic acidosis due to NFS1-ISD11 complex deficiency	"Severe neonatal lactic acidosis due to NFS1-ISD11 complex deficiency"
Severe neonatal-onset encephalopathy with microcephaly	"Severe neonatal-onset encephalopathy with microcephaly", "Severe congenital encephalopathy due to MECP2 mutation"
Severe neurodegenerative syndrome with lipodystrophy	"Severe neurodegenerative syndrome with lipodystrophy", "Severe neurodegenerative syndrome due to BSCL2 deficiency"
Severe neurodevelopmental disorder with feeding difficulties-stereotypic hand movement-bilateral cataract	"Severe neurodevelopmental disorder with feeding difficulties-stereotypic hand movement-bilateral cataract"
Severe phosphoribosylpyrophosphate synthetase superactivity	"Severe phosphoribosylpyrophosphate synthetase superactivity", "Severe PRPP synthetase superactivity", "Severe PRPS1 superactivity"
Severe primary trimethylaminuria	"Severe primary trimethylaminuria"
Severe X-linked intellectual disability, Gustavson type	"Severe X-linked intellectual disability, Gustavson type"
Severe X-linked mitochondrial encephalomyopathy	"Severe X-linked mitochondrial encephalomyopathy", "Mitochondrial encephalomyopathy due to COXPD6", "Mitochondrial encephalomyopathy due to combined oxidative phosphorylation defect 6"
Sex chromosome disorder of sex development	"Sex chromosome disorder of sex development", "Sex chromosome DSD"
Sex cord-stromal tumor of testis	"Sex cord-stromal tumor of testis", "Testicular sex cord-stromal tumor"
S_zary syndrome	"S_zary syndrome", "S_zary lymphoma", "Sezary lymphoma", "Sezary syndrome"
Sheehan syndrome	"Sheehan syndrome"
Sheldon-Hall syndrome	"Sheldon-Hall syndrome", "Distal arthrogryposis type 2B", "Freeman-Sheldon syndrome variant"
Shigellosis	"Shigellosis"
Shone complex	"Shone complex"
Short bowel syndrome	"Short bowel syndrome"
Short chain acyl-CoA dehydrogenase deficiency	"Short chain acyl-CoA dehydrogenase deficiency", "ACADS deficiency", "SCAD deficiency", "SCADD"
Short fifth metacarpals-insulin resistance syndrome	"Short fifth metacarpals-insulin resistance syndrome"
Short rib-polydactyly syndrome	"Short rib-polydactyly syndrome"
Short rib-polydactyly syndrome type 5	"Short rib-polydactyly syndrome type 5"
Short rib-polydactyly syndrome, Beemer-Langer type	"Short rib-polydactyly syndrome, Beemer-Langer type", "Short rib-polydactyly syndrome type 4"
Short rib-polydactyly syndrome, Majewski type	"Short rib-polydactyly syndrome, Majewski type", "Short rib-polydactyly syndrome type 2"
Short rib-polydactyly syndrome, Saldino-Noonan type	"Short rib-polydactyly syndrome, Saldino-Noonan type", "Short rib-polydactyly syndrome type 1"
Short rib-polydactyly syndrome, Verma-Naumoff type	"Short rib-polydactyly syndrome, Verma-Naumoff type", "Short rib-polydactyly syndrome type 3"
Short stature due to GHSR deficiency	"Short stature due to GHSR deficiency", "Ghrelin receptor deficiency", "Short stature due to growth hormone secretagogue receptor deficiency"
Short stature due to growth hormone qualitative anomaly	"Short stature due to growth hormone qualitative anomaly", "Kowarski syndrome"
Short stature due to isolated growth hormone deficiency with X-linked hypogammaglobulinemia	"Short stature due to isolated growth hormone deficiency with X-linked hypogammaglobulinemia"
Short stature due to partial GHR deficiency	"Short stature due to partial GHR deficiency", "Short stature due to partial growth hormone receptor deficiency"
Short stature due to primary acid-labile subunit deficiency	"Short stature due to primary acid-labile subunit deficiency"
Short stature-advanced bone age-early-onset osteoarthritis syndrome	"Short stature-advanced bone age-early-onset osteoarthritis syndrome"
Short stature-auditory canal atresia-mandibular hypoplasia-skeletal anomalies syndrome	"Short stature-auditory canal atresia-mandibular hypoplasia-skeletal anomalies syndrome", "SAMS syndrome"
Short stature-brachydactyly-obesity-global developmental delay syndrome	"Short stature-brachydactyly-obesity-global developmental delay syndrome"
Short stature-craniofacial anomalies-genital hypoplasia syndrome	"Short stature-craniofacial anomalies-genital hypoplasia syndrome", "Haspeslagh-Fryns-Muelenaere syndrome"
Short stature-deafness-neutrophil dysfunction-dysmorphism syndrome	"Short stature-deafness-neutrophil dysfunction-dysmorphism syndrome", "Thong-Douglas-Ferrante syndrome"
Short stature-delayed bone age due to thyroid hormone metabolism deficiency	"Short stature-delayed bone age due to thyroid hormone metabolism deficiency"
Short stature-intellectual disability-eye anomalies-cleft lip/palate syndrome	"Short stature-intellectual disability-eye anomalies-cleft lip/palate syndrome", "Richieri Costa-Guion Almeida syndrome"
Short stature-onychodysplasia-facial dysmorphism-hypotrichosis syndrome	"Short stature-onychodysplasia-facial dysmorphism-hypotrichosis syndrome", "SOFT syndrome"
Short stature-optic atrophy-Pelger-HuÔt anomaly syndrome	"Short stature-optic atrophy-Pelger-HuÔt anomaly syndrome", "SOPH syndrome", "Short stature-optic atrophy-Pelger-Huet anomaly syndrome"
Short stature-pituitary and cerebellar defects-small sella turcica syndrome	"Short stature-pituitary and cerebellar defects-small sella turcica syndrome"
Short stature-valvular heart disease-characteristic facies syndrome	"Short stature-valvular heart disease-characteristic facies syndrome"
Short stature-webbed neck-heart disease syndrome	"Short stature-webbed neck-heart disease syndrome", "Al Gazali-Aziz-Salem syndrome"
Short stature-wormian bones-dextrocardia syndrome	"Short stature-wormian bones-dextrocardia syndrome", "Stratton-Parker syndrome"
Short stature, Brussels type	"Short stature, Brussels type", "Mievis-Verellen-Dumoulin syndrome"
SHORT syndrome	"SHORT syndrome", "Aarskog-Ose-Pande syndrome", "Lipodystrophy-Rieger anomaly-diabetes syndrome", "Rieger anomaly-partial lipodystrophy syndrome"
Short tarsus-absence of lower eyelashes syndrome	"Short tarsus-absence of lower eyelashes syndrome", "Lopes-Gorlin syndrome"
Short ulna-dysmorphism-hypotonia-intellectual disability syndrome	"Short ulna-dysmorphism-hypotonia-intellectual disability syndrome"
Short-limb skeletal dysplasia with severe combined immunodeficiency	"Short-limb skeletal dysplasia with severe combined immunodeficiency", "Achondroplasia-SCID syndrome", "Achondroplasia-Swiss type agammaglobulinemia syndrome", "Achondroplasia-severe combined immunodeficiency syndrome", "Immunodeficiency-short limb dwarfism syndrome", "Short limb skeletal dysplasia with SCID"
Shoulder and girdle defects-familial intellectual disability syndrome	"Shoulder and girdle defects-familial intellectual disability syndrome"
Shoulder and thorax deformity-congenital heart disease syndrome	"Shoulder and thorax deformity-congenital heart disease syndrome"
SHOX-related short stature	"SHOX-related short stature"
Shprintzen-Goldberg syndrome	"Shprintzen-Goldberg syndrome", "Marfanoid craniosynostosis syndrome", "SGS"
Shwachman-Diamond syndrome	"Shwachman-Diamond syndrome", "Pancreatic insufficiency and bone marrow dysfunction", "SDS", "Shwachman syndrome", "Shwachman-Bodian-Diamond syndrome"
Sialidosis	"Sialidosis"
Sialidosis type 1	"Sialidosis type 1", "Cherry-red spot-myoclonus syndrome", "Lipomucopolysaccharidosis", "Normomorphic sialidosis"
Sialidosis type 2	"Sialidosis type 2", "Infantile dysmorphic sialidosis"
Sialuria	"Sialuria", "Sialuria, French type"
SIBIDS syndrome	"SIBIDS syndrome", "Trichothiodystrophy-osteosclerosis syndrome"
Sickle cell anemia	"Sickle cell anemia", "Sickle cell disease"
Sickle cell disease and related diseases	"Sickle cell disease and related diseases"
Sickle cell disease associated with an other hemoglobin anomaly	"Sickle cell disease associated with an other hemoglobin anomaly", "Double heterozygotes sickling disorder"
Sickle cell-beta-thalassemia disease syndrome	"Sickle cell-beta-thalassemia disease syndrome", "HbS-beta-thalassemia syndrome"
Sickle cell-hemoglobin C disease syndrome	"Sickle cell-hemoglobin C disease syndrome", "HbSC disease"
Sickle cell-hemoglobin D disease syndrome	"Sickle cell-hemoglobin D disease syndrome", "HbSD disease"
Sickle cell-hemoglobin E disease syndrome	"Sickle cell-hemoglobin E disease syndrome", "HbSE disease"
Sideroblastic anemia	"Sideroblastic anemia"
Siegler-Brewer-Carey syndrome	"Siegler-Brewer-Carey syndrome"
Silent pituitary adenoma	"Silent pituitary adenoma"
Silent sinus syndrome	"Silent sinus syndrome", "Imploding antrum syndrome"
Sillence syndrome	"Sillence syndrome", "Brachydactyly-symphalangism syndrome"
Silver-Russell syndrome	"Silver-Russell syndrome", "Silver-Russell dwarfism"
Silver-Russell syndrome due to 11p15 microduplication	"Silver-Russell syndrome due to 11p15 microduplication"
Silver-Russell syndrome due to 7p11.2p13 microduplication	"Silver-Russell syndrome due to 7p11.2p13 microduplication", "Silver-Russell syndrome due to 7p11.2-p13 microduplication", "Silver-Russell syndrome due to dup(7)(p11.2p13)", "Silver-Russell syndrome due to trisomy 7p11.2-p13", "Silver-Russell syndrome due to trisomy 7p11.2p13"
Silver-Russell syndrome due to a point mutation	"Silver-Russell syndrome due to a point mutation"
Silver-Russell syndrome due to an imprinting defect of 11p15	"Silver-Russell syndrome due to an imprinting defect of 11p15"
Silver-Russell syndrome due to maternal uniparental disomy of chromosome 11	"Silver-Russell syndrome due to maternal uniparental disomy of chromosome 11", "UPD(11)mat"
Silver-Russell syndrome due to maternal uniparental disomy of chromosome 7	"Silver-Russell syndrome due to maternal uniparental disomy of chromosome 7", "UPD(7)mat"
Simple cryoglobulinemia	"Simple cryoglobulinemia", "Cryoglobulinemia type 1"
Simple vascular malformation	"Simple vascular malformation"
Simpson-Golabi-Behmel syndrome	"Simpson-Golabi-Behmel syndrome", "DGSX", "Golabi-Rosen syndrome", "SDYS", "SGBS", "SGBS1", "Simpson dysmorphia syndrome", "Simpson-Golabi-Behmel syndrome type 1", "X-linked dysplasia gigantism syndrome"
Simpson-Golabi-Behmel syndrome type 2	"Simpson-Golabi-Behmel syndrome type 2", "Lethal variant of Simpson-Golabi-Behmel syndrome", "SGBS2"
SIN3A-related intellectual disability syndrome	"SIN3A-related intellectual disability syndrome"
SIN3A-related intellectual disability syndrome due to a point mutation	"SIN3A-related intellectual disability syndrome due to a point mutation"
Sinding-Larsen-Johansson disease	"Sinding-Larsen-Johansson disease", "Aseptic necrosis of patella", "Osteochondrosis of patella"
Single-organ polyarteritis nodosa	"Single-organ polyarteritis nodosa", "Single-organ PAN", "Single-organ periarteritis nodosa"
Singleton-Merten dysplasia	"Singleton-Merten dysplasia", "Singleton-Merten syndrome"
Sino-auricular heart block	"Sino-auricular heart block"
Sinoatrial node dysfunction and deafness	"Sinoatrial node dysfunction and deafness"
Sirenomelia	"Sirenomelia"
Sitosterolemia	"Sitosterolemia", "Phytosterolemia"
Situs ambiguus	"Situs ambiguus", "Incomplete situs inversus", "Partial situs inversus", "Situs ambiguous"
Situs inversus totalis	"Situs inversus totalis", "Complete situs inversus", "Complete situs inversus viscerum", "Situs inversus"
SIX2-related frontonasal dysplasia	"SIX2-related frontonasal dysplasia", "SIX2-related FND"
Sj_gren-Larsson syndrome	"Sj_gren-Larsson syndrome", "Fatty acid alcohol oxidoreductase deficiency", "Sjogren-Larsson syndrome"
Skeletal dysplasia-epilepsy-short stature syndrome	"Skeletal dysplasia-epilepsy-short stature syndrome", "Gurrieri-Sammito-Bellussi syndrome"
Skeletal muscle disease	"Skeletal muscle disease"
Skeletal overgrowth-craniofacial dysmorphism-hyperelastic skin-white matter lesions syndrome	"Skeletal overgrowth-craniofacial dysmorphism-hyperelastic skin-white matter lesions syndrome", "Kosaki overgrowth syndrome"
Skin fragility-woolly hair-palmoplantar keratoderma syndrome	"Skin fragility-woolly hair-palmoplantar keratoderma syndrome", "Skin fragility-woolly hair-palmoplantar hyperkeratosis syndrome"
Skin vascular disease	"Skin vascular disease"
SLC35A1-CDG	"SLC35A1-CDG", "CDG syndrome type IIf", "CDG-IIf", "CDG2F", "CMP-sialic acid transporter deficiency", "Carbohydrate deficient glycoprotein syndrome type IIf", "Congenital disorder of glycosylation type 2f", "Congenital disorder of glycosylation type IIf"
SLC35A2-CDG	"SLC35A2-CDG", "CDG syndrome type IIm", "CDG-IIm", "CDG2M", "Congenital disorder of glycosylation type 2m", "Congenital disorder of glycosylation type IIm"
SLC39A8-CDG	"SLC39A8-CDG", "CDG syndrome type IIn", "CDG-IIn", "CDG2N", "Carbohydrate deficient glycoprotein syndrome type IIn", "Congenital disorder of glycosylation type 2n", "Congenital disorder of glycosylation type IIn", "SLC39A8 deficiency"
Sleep disorder	"Sleep disorder"
Slender bone dysplasia	"Slender bone dysplasia"
Small cell carcinoma of the bladder	"Small cell carcinoma of the bladder", "Poorly differentiated neuroendocrine carcinoma of the bladder", "SCCB", "Small cell bladder cancer", "Small cell bladder carcinoma", "Small cell carcinoma of the urinary bladder"
Small cell carcinoma of the ovary	"Small cell carcinoma of the ovary", "SCCO", "Small cell ovarian carcinoma"
Small cell lung cancer	"Small cell lung cancer", "SCLC"
SMARCA4-deficient sarcoma of thorax	"SMARCA4-deficient sarcoma of thorax", "SMARCA4-deficient thoracic sarcoma"
Smith-Fineman-Myers syndrome	"Smith-Fineman-Myers syndrome"
Smith-Lemli-Opitz syndrome	"Smith-Lemli-Opitz syndrome", "7-dehydrocholesterol reductase deficiency", "RSH syndrome", "SLOS"
Smith-Magenis syndrome	"Smith-Magenis syndrome", "17p11.2 microdeletion syndrome"
Smith-McCort dysplasia	"Smith-McCort dysplasia"
Smouldering systemic mastocytosis	"Smouldering systemic mastocytosis"
Snakebite envenomation	"Snakebite envenomation"
Sneddon syndrome	"Sneddon syndrome", "Ehrmann-Sneddon syndrome", "Livedo racemosa-cerebrovascular accident syndrome", "Livedo reticularis-cerebrovascular accident syndrome"
Snowflake vitreoretinal degeneration	"Snowflake vitreoretinal degeneration"
Sodium channelopathy-related small fiber neuropathy	"Sodium channelopathy-related small fiber neuropathy"
Soft tissue sarcoma	"Soft tissue sarcoma", "Malignant mesenchymal tumor", "Malignant soft tissue tumor", "Soft part sarcoma"
Solar urticaria	"Solar urticaria"
Solid pseudopapillary carcinoma of the pancreas	"Solid pseudopapillary carcinoma of the pancreas", "Pancreatic solid pseudopapillary carcinoma", "Solid pseudopapillary neoplasm of the pancreas"
Solid tumor associated with an acquired peripheral neuropathy	"Solid tumor associated with an acquired peripheral neuropathy"
Solitary bone cyst	"Solitary bone cyst", "Unicameral bone cyst"
Solitary fibrous tumor	"Solitary fibrous tumor"
Solitary median maxillary central incisor syndrome	"Solitary median maxillary central incisor syndrome", "SMMCI", "Single upper central incisor"
Solitary necrotic nodule of the liver	"Solitary necrotic nodule of the liver", "Hepatic solitary necrotic nodule"
Solitary rectal ulcer syndrome	"Solitary rectal ulcer syndrome"
Somatomammotropinoma	"Somatomammotropinoma", "GH and PRL cosecreting pituitary adenoma", "Growth hormone and prolactin cosecreting pituitary adenoma", "Somatolactotropinoma", "Somatoprolactinoma"
Somatostatinoma	"Somatostatinoma"
Somatotropic adenoma	"Somatotropic adenoma", "Somatotropinoma"
Sorsby pseudoinflammatory fundus dystrophy	"Sorsby pseudoinflammatory fundus dystrophy"
Sotos syndrome	"Sotos syndrome", "Cerebral gigantism"
Southeast Asian ovalocytosis	"Southeast Asian ovalocytosis", "Hereditary ovalocytosis", "Melanesian elliptocytosis", "Melanesian ovalocytosis", "SAO", "Stomatocytic elliptocytosis"
Sparse hair-short stature-skin anomalies syndrome	"Sparse hair-short stature-skin anomalies syndrome"
Spasmus nutans	"Spasmus nutans"
Spastic ataxia	"Spastic ataxia", "SPAX"
Spastic ataxia with congenital miosis	"Spastic ataxia with congenital miosis", "Autosomal dominant spastic ataxia type 7", "SPAX7"
Spastic ataxia-corneal dystrophy syndrome	"Spastic ataxia-corneal dystrophy syndrome", "Bedouin spastic ataxia syndrome", "Mousa-Al Din-Al Nassar syndrome", "Spastic ataxia-ocular anomalies syndrome"
Spastic paraparesis-deafness syndrome	"Spastic paraparesis-deafness syndrome", "Wells-Jankovic syndrome"
Spastic paraplegia type 2	"Spastic paraplegia type 2", "SPG2", "Spastic gait type 2", "Spastic paraparesis type 2", "X-linked spastic paraplegia type 2"
Spastic paraplegia type 7	"Spastic paraplegia type 7", "SPG7"
Spastic paraplegia-epilepsy-intellectual disability syndrome	"Spastic paraplegia-epilepsy-intellectual disability syndrome", "SPEMR"
Spastic paraplegia-facial-cutaneous lesions syndrome	"Spastic paraplegia-facial-cutaneous lesions syndrome", "Bahemuka-Brown syndrome"
Spastic paraplegia-glaucoma-intellectual disability syndrome	"Spastic paraplegia-glaucoma-intellectual disability syndrome"
Spastic paraplegia-nephritis-deafness syndrome	"Spastic paraplegia-nephritis-deafness syndrome", "Fitzsimmons-Walson-Mellor syndrome"
Spastic paraplegia-neuropathy-poikiloderma syndrome	"Spastic paraplegia-neuropathy-poikiloderma syndrome", "Antinolo-Nieto-Borrego syndrome"
Spastic paraplegia-optic atrophy-neuropathy and spastic paraplegia-optic atrophy-neuropathy-related disorder	"Spastic paraplegia-optic atrophy-neuropathy and spastic paraplegia-optic atrophy-neuropathy-related disorder", "SPOAN and SPOAN-related disorder"
Spastic paraplegia-optic atrophy-neuropathy syndrome	"Spastic paraplegia-optic atrophy-neuropathy syndrome", "SPOAN"
Spastic paraplegia-Paget disease of bone syndrome	"Spastic paraplegia-Paget disease of bone syndrome"
Spastic paraplegia-precocious puberty syndrome	"Spastic paraplegia-precocious puberty syndrome"
Spastic paraplegia-severe developmental delay-epilepsy syndrome	"Spastic paraplegia-severe developmental delay-epilepsy syndrome", "SPPRS syndrome", "Spastic paraplegia-psychomotor retardation-seizures syndrome"
Spastic tetraplegia-retinitis pigmentosa-intellectual disability syndrome	"Spastic tetraplegia-retinitis pigmentosa-intellectual disability syndrome", "Spastic quadriplegia-retinitis pigmentosa-intellectual disability syndrome"
Spastic tetraplegia-thin corpus callosum-progressive postnatal microcephaly syndrome	"Spastic tetraplegia-thin corpus callosum-progressive postnatal microcephaly syndrome", "ASCT1 deficiency", "Spastic quadriplegia-thin corpus callosum-progressive postnatal microcephaly syndrome"
Specific antibody deficiency with normal immunoglobulin concentrations and normal numbers of B cells	"Specific antibody deficiency with normal immunoglobulin concentrations and normal numbers of B cells"
Specific language disorder	"Specific language disorder", "Dysphasia"
Specific learning disability	"Specific learning disability", "Specific learning difficulty", "Specific learning disorder"
Spectrin-associated autosomal recessive cerebellar ataxia	"Spectrin-associated autosomal recessive cerebellar ataxia", "Ataxie spinoc_r_belleuse ö d_but infantile avec retard psychomoteur", "Autosomal recessive spinocerebellar ataxia type 14", "Infantile-onset spinocerebellar ataxia-psychomotor delay syndrome", "SCAR14", "SPARCA", "SPARCA1", "Spectrin-associated autosomal recessive cerebellar ataxia type 1", "Ataxie spinocerebelleuse a debut infantile avec retard psychomoteur"
Spermatocytic seminoma	"Spermatocytic seminoma"
Spheroid body myopathy	"Spheroid body myopathy"
Sphingolipidosis	"Sphingolipidosis"
Sphingolipidosis with epilepsy	"Sphingolipidosis with epilepsy"
Spigelian hernia-cryptorchidism syndrome	"Spigelian hernia-cryptorchidism syndrome"
Spina bifida aperta	"Spina bifida aperta"
Spina bifida cystica	"Spina bifida cystica"
Spina bifida-hypospadias syndrome	"Spina bifida-hypospadias syndrome"
Spinal atrophy-ophthalmoplegia-pyramidal syndrome	"Spinal atrophy-ophthalmoplegia-pyramidal syndrome", "Hamano-Tsukamoto syndrome"
Spinal cord injury	"Spinal cord injury"
Spinal muscular atrophy associated with central nervous system anomaly	"Spinal muscular atrophy associated with central nervous system anomaly"
Spinal muscular atrophy with respiratory distress type 1	"Spinal muscular atrophy with respiratory distress type 1", "Autosomal recessive distal spinal muscular atrophy type 1", "Autosomal recessive spinal muscular atrophy with respiratory distress", "Diaphragmatic spinal muscular atrophy", "Distal hereditary motor neuropathy type 6", "Distal-HMN type 6", "SIANRF", "SMARD1", "Severe infantile axonal neuropathy with respiratory failure type 1", "dHMN6", "dSMA1"
Spinal muscular atrophy with respiratory distress type 2	"Spinal muscular atrophy with respiratory distress type 2", "Diaphragmatic spinal muscular atrophy type 2", "SMARD2", "Severe infantile axonal neuropathy with respiratory failure type 2", "X-linked spinal muscular atrophy with respiratory distress"
Spinal muscular atrophy-Dandy-Walker malformation-cataracts syndrome	"Spinal muscular atrophy-Dandy-Walker malformation-cataracts syndrome"
Spinal muscular atrophy-progressive myoclonic epilepsy syndrome	"Spinal muscular atrophy-progressive myoclonic epilepsy syndrome", "Hereditary myoclonus-progressive distal muscular atrophy syndrome", "Jankovic-Rivera syndrome"
Spindle cell hemangioma	"Spindle cell hemangioma", "Spindle cell hemangioendothelioma"
Spinocerebellar ataxia type 1	"Spinocerebellar ataxia type 1", "SCA1"
Spinocerebellar ataxia type 10	"Spinocerebellar ataxia type 10", "SCA10"
Spinocerebellar ataxia type 11	"Spinocerebellar ataxia type 11", "SCA11"
Spinocerebellar ataxia type 12	"Spinocerebellar ataxia type 12", "SCA12"
Spinocerebellar ataxia type 13	"Spinocerebellar ataxia type 13", "SCA13"
Spinocerebellar ataxia type 14	"Spinocerebellar ataxia type 14", "SCA14"
Spinocerebellar ataxia type 15/16	"Spinocerebellar ataxia type 15/16", "SCA15/16"
Spinocerebellar ataxia type 16	"Spinocerebellar ataxia type 16", "SCA16"
Spinocerebellar ataxia type 17	"Spinocerebellar ataxia type 17", "HDL4", "Huntington disease-like 4", "SCA17"
Spinocerebellar ataxia type 18	"Spinocerebellar ataxia type 18", "SCA18"
Spinocerebellar ataxia type 19/22	"Spinocerebellar ataxia type 19/22", "SCA19/22"
Spinocerebellar ataxia type 2	"Spinocerebellar ataxia type 2", "SCA2"
Spinocerebellar ataxia type 20	"Spinocerebellar ataxia type 20", "SCA20"
Spinocerebellar ataxia type 21	"Spinocerebellar ataxia type 21", "SCA21"
Spinocerebellar ataxia type 22	"Spinocerebellar ataxia type 22", "SCA22"
Spinocerebellar ataxia type 23	"Spinocerebellar ataxia type 23", "SCA23"
Spinocerebellar ataxia type 25	"Spinocerebellar ataxia type 25", "SCA25"
Spinocerebellar ataxia type 26	"Spinocerebellar ataxia type 26", "SCA26"
Spinocerebellar ataxia type 27	"Spinocerebellar ataxia type 27", "SCA27"
Spinocerebellar ataxia type 28	"Spinocerebellar ataxia type 28", "SCA28"
Spinocerebellar ataxia type 29	"Spinocerebellar ataxia type 29", "Congenital nonprogressive spinocerebellar ataxia", "SCA29"
Spinocerebellar ataxia type 3	"Spinocerebellar ataxia type 3", "Azorean disease of the nervous system", "MJD", "Machado disease", "Machado-Joseph disease", "Nigro-spino-dentatal degeneration with nuclear ophthalmoplegia", "SCA3"
Spinocerebellar ataxia type 30	"Spinocerebellar ataxia type 30", "SCA30"
Spinocerebellar ataxia type 31	"Spinocerebellar ataxia type 31", "SCA31"
Spinocerebellar ataxia type 32	"Spinocerebellar ataxia type 32", "Cerebellar ataxia with azoospermia and intellectual disability", "SCA32"
Spinocerebellar ataxia type 34	"Spinocerebellar ataxia type 34", "Erythrokeratodermia with ataxia", "SCA34", "Spinocerebellar ataxia and erythrokeratodermia"
Spinocerebellar ataxia type 35	"Spinocerebellar ataxia type 35", "SCA35"
Spinocerebellar ataxia type 36	"Spinocerebellar ataxia type 36", "Asidan", "SCA36"
Spinocerebellar ataxia type 37	"Spinocerebellar ataxia type 37", "SCA37", "Spinocerebellar ataxia with altered vertical eye movements"
Spinocerebellar ataxia type 38	"Spinocerebellar ataxia type 38", "SCA38"
Spinocerebellar ataxia type 4	"Spinocerebellar ataxia type 4", "SCA4"
Spinocerebellar ataxia type 40	"Spinocerebellar ataxia type 40", "SCA40"
Spinocerebellar ataxia type 41	"Spinocerebellar ataxia type 41", "SCA41"
Spinocerebellar ataxia type 42	"Spinocerebellar ataxia type 42", "SCA42"
Spinocerebellar ataxia type 43	"Spinocerebellar ataxia type 43", "SCA43"
Spinocerebellar ataxia type 5	"Spinocerebellar ataxia type 5", "SCA5"
Spinocerebellar ataxia type 6	"Spinocerebellar ataxia type 6", "SCA6"
Spinocerebellar ataxia type 7	"Spinocerebellar ataxia type 7", "Ataxia with pigmentary retinopathy", "Cerebellar syndrome-pigmentary maculopathy syndrome", "SCA7"
Spinocerebellar ataxia type 8	"Spinocerebellar ataxia type 8", "SCA8"
Spinocerebellar ataxia with axonal neuropathy type 1	"Spinocerebellar ataxia with axonal neuropathy type 1", "SCAN1"
Spinocerebellar ataxia with axonal neuropathy type 2	"Spinocerebellar ataxia with axonal neuropathy type 2", "AOA2", "Ataxia-oculomotor apraxia type 2", "SCAN 2", "SCAR1"
Spinocerebellar ataxia with epilepsy	"Spinocerebellar ataxia with epilepsy", "MSCAE", "Mitochondrial spinocerebellar ataxia with epilepsy", "SCAE"
Spinocerebellar ataxia with oculomotor anomaly	"Spinocerebellar ataxia with oculomotor anomaly"
Spinocerebellar ataxia-dysmorphism syndrome	"Spinocerebellar ataxia-dysmorphism syndrome"
Spinocerebellar degenerescence and spastic paraparesis with an oculomotor anomaly	"Spinocerebellar degenerescence and spastic paraparesis with an oculomotor anomaly"
Spirillary rat-bite fever	"Spirillary rat-bite fever", "Sodoku"
Splenic diffuse red pulp small B-cell lymphoma	"Splenic diffuse red pulp small B-cell lymphoma", "SDRPL", "Splenic diffuse red pulp lymphoma"
Splenic marginal zone lymphoma	"Splenic marginal zone lymphoma", "SMZL"
Splenogonadal fusion-limb defects-micrognathia syndrome	"Splenogonadal fusion-limb defects-micrognathia syndrome", "SGFLD syndrome"
Split hand-split foot malformation	"Split hand-split foot malformation", "Ectrodactyly", "Lobster-claw deformity", "SHFM", "Split hand foot malformation"
Split hand-split foot-deafness syndrome	"Split hand-split foot-deafness syndrome"
Split-foot malformation-mesoaxial polydactyly syndrome	"Split-foot malformation-mesoaxial polydactyly syndrome", "SFMMP", "Split-foot malformation-mesoaxial polydactyly-nail abnormalities-sensorineural hearing loss syndrome"
SPONASTRIME dysplasia	"SPONASTRIME dysplasia", "Spondylar and nasal changes with striations of the metaphyses (SPONASTRIME) dysplasia", "Spondyloepimetaphyseal dysplasia, Sponastrime type"
Spondylo-megaepiphyseal-metaphyseal dysplasia	"Spondylo-megaepiphyseal-metaphyseal dysplasia"
Spondylo-ocular syndrome	"Spondylo-ocular syndrome"
Spondylocamptodactyly syndrome	"Spondylocamptodactyly syndrome"
Spondylocarpotarsal synostosis	"Spondylocarpotarsal synostosis", "Synspondylism"
Spondylocostal dysostosis-anal atresia-genitourinary malformation syndrome	"Spondylocostal dysostosis-anal atresia-genitourinary malformation syndrome", "Casamassima-Morton-Nance syndrome"
Spondylocostal dysostosis-hypospadias-intellectual disability syndrome	"Spondylocostal dysostosis-hypospadias-intellectual disability syndrome"
Spondylodysplastic dysplasia	"Spondylodysplastic dysplasia"
Spondyloenchondrodysplasia	"Spondyloenchondrodysplasia", "SPENCD", "Spondyloenchondromatosis", "Spondylometaphyseal dysplasia with enchondromatous changes"
Spondyloepimetaphyseal dysplasia congenita, Strudwick type	"Spondyloepimetaphyseal dysplasia congenita, Strudwick type"
Spondyloepimetaphyseal dysplasia with joint laxity	"Spondyloepimetaphyseal dysplasia with joint laxity", "SEMD-JL", "SEMDJL1", "Spondyloepimetaphyseal dysplasia with joint laxity type 1"
Spondyloepimetaphyseal dysplasia with multiple dislocations	"Spondyloepimetaphyseal dysplasia with multiple dislocations", "SEMD-MD", "SEMDJL2", "Spondyloepimetaphyseal dysplasia with joint laxicity, Hall type", "Spondyloepimetaphyseal dysplasia with joint laxity type 2", "Spondyloepimetaphyseal dysplasia with joint laxity, leptodactylic type", "Spondyloepimetaphyseal dysplasia with multiple dislocations, Hall type"
Spondyloepimetaphyseal dysplasia-abnormal dentition syndrome	"Spondyloepimetaphyseal dysplasia-abnormal dentition syndrome"
Spondyloepimetaphyseal dysplasia-hypotrichosis syndrome	"Spondyloepimetaphyseal dysplasia-hypotrichosis syndrome"
Spondyloepimetaphyseal dysplasia-short limb-abnormal calcification syndrome	"Spondyloepimetaphyseal dysplasia-short limb-abnormal calcification syndrome"
Spondyloepimetaphyseal dysplasia, aggrecan type	"Spondyloepimetaphyseal dysplasia, aggrecan type", "SEMD, aggrecan type"
Spondyloepimetaphyseal dysplasia, Bieganski type	"Spondyloepimetaphyseal dysplasia, Bieganski type"
Spondyloepimetaphyseal dysplasia, Genevi_x008f_ve type	"Spondyloepimetaphyseal dysplasia, Genevi_x008f_ve type", "SEMD, Genevi_x008f_ve type", "SEMDG", "SEMD, Genevieve type", "Spondyloepimetaphyseal dysplasia, Genevieve type"
Spondyloepimetaphyseal dysplasia, Handigodu type	"Spondyloepimetaphyseal dysplasia, Handigodu type"
Spondyloepimetaphyseal dysplasia, Irapa type	"Spondyloepimetaphyseal dysplasia, Irapa type", "SEMD, Irapa type"
Spondyloepimetaphyseal dysplasia, Isidor type	"Spondyloepimetaphyseal dysplasia, Isidor type"
Spondyloepimetaphyseal dysplasia, matrilin-3 type	"Spondyloepimetaphyseal dysplasia, matrilin-3 type", "SEMD, MATN3-related", "SEMD, matrilin-3 type"
Spondyloepimetaphyseal dysplasia, Missouri type	"Spondyloepimetaphyseal dysplasia, Missouri type", "SEMD type 2", "SEMD, Missouri type", "Spondyloepimetaphyseal dysplasia type 2"
Spondyloepimetaphyseal dysplasia, PAPSS2 type	"Spondyloepimetaphyseal dysplasia, PAPSS2 type", "Spondyloepimetaphyseal dysplasia, Pakistani type"
Spondyloepimetaphyseal dysplasia, Shohat type	"Spondyloepimetaphyseal dysplasia, Shohat type", "SEMD, Shohat type"
Spondyloepiphyseal dysplasia and spondyloepimetaphyseal dysplasia	"Spondyloepiphyseal dysplasia and spondyloepimetaphyseal dysplasia", "SED and SEMD"
Spondyloepiphyseal dysplasia congenita	"Spondyloepiphyseal dysplasia congenita", "Congenital spondyloepiphyseal dysplasia", "SEDC", "Spranger-Wiedemann disease"
Spondyloepiphyseal dysplasia tarda	"Spondyloepiphyseal dysplasia tarda"
Spondyloepiphyseal dysplasia tarda, Kohn type	"Spondyloepiphyseal dysplasia tarda, Kohn type"
Spondyloepiphyseal dysplasia, Byers type	"Spondyloepiphyseal dysplasia, Byers type", "Spondyloepiphyseal dysplasia-punctate corneal dystrophy syndrome"
Spondyloepiphyseal dysplasia, Cantu type	"Spondyloepiphyseal dysplasia, Cantu type", "SED-BDS", "Spondyloepiphyseal dysplasia-brachydactyly-speech disorder syndrome", "Tattoo dysplasia"
Spondyloepiphyseal dysplasia, Kimberley type	"Spondyloepiphyseal dysplasia, Kimberley type"
Spondyloepiphyseal dysplasia, MacDermot type	"Spondyloepiphyseal dysplasia, MacDermot type", "Spondyloepiphyseal dysplasia-myopia-sensorineural deafness syndrome"
Spondyloepiphyseal dysplasia, Maroteaux type	"Spondyloepiphyseal dysplasia, Maroteaux type", "Pseudo-Morquio syndrome type 2"
Spondyloepiphyseal dysplasia, Nishimura type	"Spondyloepiphyseal dysplasia, Nishimura type", "Spondyloepiphyseal dysplasia-craniosynostosis-cleft palate-cataract-intellectual disability syndrome"
Spondyloepiphyseal dysplasia, Omani type	"Spondyloepiphyseal dysplasia, Omani type", "Humero-spinal dysostosis"
Spondyloepiphyseal dysplasia, Reardon type	"Spondyloepiphyseal dysplasia, Reardon type"
Spondyloepiphyseal dysplasia, Stanescu type	"Spondyloepiphyseal dysplasia, Stanescu type", "SED, Stanescu type"
Spondylometaphyseal dysplasia	"Spondylometaphyseal dysplasia"
Spondylometaphyseal dysplasia with combined immunodeficiency	"Spondylometaphyseal dysplasia with combined immunodeficiency", "Roifman-Melamed syndrome", "SPENCDI", "Spondyloenchondrodysplasia with immune dysregulation"
Spondylometaphyseal dysplasia-bowed forearms-facial dysmorphism syndrome	"Spondylometaphyseal dysplasia-bowed forearms-facial dysmorphism syndrome"
Spondylometaphyseal dysplasia-cone-rod dystrophy syndrome	"Spondylometaphyseal dysplasia-cone-rod dystrophy syndrome", "SMD-CRD"
Spondylometaphyseal dysplasia, 'corner fracture' type	"Spondylometaphyseal dysplasia, 'corner fracture' type", "Spondylometaphyseal dysplasia, Sutcliffe type"
Spondylometaphyseal dysplasia, A4 type	"Spondylometaphyseal dysplasia, A4 type"
Spondylometaphyseal dysplasia, Czarny-Ratajczak type	"Spondylometaphyseal dysplasia, Czarny-Ratajczak type"
Spondylometaphyseal dysplasia, Golden type	"Spondylometaphyseal dysplasia, Golden type", "X-linked spondylometaphyseal dysplasia"
Spondylometaphyseal dysplasia, Kozlowski type	"Spondylometaphyseal dysplasia, Kozlowski type"
Spondylometaphyseal dysplasia, Schmidt type	"Spondylometaphyseal dysplasia, Schmidt type", "Spondylometaphyseal dysplasia with severe genu valgum", "Spondylometaphyseal dysplasia, Algerian type"
Spondylometaphyseal dysplasia, Sedaghatian type	"Spondylometaphyseal dysplasia, Sedaghatian type"
Spondyloperipheral dysplasia-short ulna syndrome	"Spondyloperipheral dysplasia-short ulna syndrome"
Spontaneous intracranial hypotension	"Spontaneous intracranial hypotension", "Spontaneous cerebrospinal fluid leak"
Spontaneous periodic hypothermia	"Spontaneous periodic hypothermia", "Episodic spontaneous hypothermia", "Shapiro syndrome"
Sporadic adult-onset ataxia of unknown etiology	"Sporadic adult-onset ataxia of unknown etiology", "Idiopathic late-onset cerebellar ataxia", "SAOA"
Sporadic Creutzfeldt-Jakob disease	"Sporadic Creutzfeldt-Jakob disease", "Sporadic CJD"
Sporadic fetal brain disruption sequence	"Sporadic fetal brain disruption sequence"
Sporadic hyperekplexia	"Sporadic hyperekplexia"
Sporadic idiopathic steroid-resistant nephrotic syndrome	"Sporadic idiopathic steroid-resistant nephrotic syndrome", "Sporadic idiopathic nephrosis"
Sporadic idiopathic steroid-resistant nephrotic syndrome with collapsing glomerulopathy	"Sporadic idiopathic steroid-resistant nephrotic syndrome with collapsing glomerulopathy"
Sporadic idiopathic steroid-resistant nephrotic syndrome with diffuse mesangial proliferation	"Sporadic idiopathic steroid-resistant nephrotic syndrome with diffuse mesangial proliferation"
Sporadic idiopathic steroid-resistant nephrotic syndrome with diffuse mesangial sclerosis	"Sporadic idiopathic steroid-resistant nephrotic syndrome with diffuse mesangial sclerosis"
Sporadic idiopathic steroid-resistant nephrotic syndrome with focal segmental hyalinosis	"Sporadic idiopathic steroid-resistant nephrotic syndrome with focal segmental hyalinosis", "Sporadic idiopathic steroid-resistant nephrotic syndrome with focal segmental glomerulosclerosis"
Sporadic idiopathic steroid-resistant nephrotic syndrome with minimal changes	"Sporadic idiopathic steroid-resistant nephrotic syndrome with minimal changes"
Sporadic infantile bilateral striatal necrosis	"Sporadic infantile bilateral striatal necrosis", "ABSN", "Acute bilateral striatal necrosis", "Sporadic IBSN", "Sporadic infantile striatonigral degeneration", "Sporadic infantile striatonigral necrosis"
Sporadic pheochromocytoma	"Sporadic pheochromocytoma"
Sporadic pheochromocytoma/secreting paraganglioma	"Sporadic pheochromocytoma/secreting paraganglioma"
Sporadic porphyria cutanea tarda	"Sporadic porphyria cutanea tarda", "Porphyria cutanea tarda type I"
Sporadic secreting paraganglioma	"Sporadic secreting paraganglioma"
Sporotrichosis	"Sporotrichosis"
Spotted fever rickettsiosis	"Spotted fever rickettsiosis", "Spotted fever rickettsiae disease"
Sprengel deformity	"Sprengel deformity", "High scapula"
Squamous cell carcinoma of colon	"Squamous cell carcinoma of colon"
Squamous cell carcinoma of esophagus	"Squamous cell carcinoma of esophagus", "ESCC", "Esophageal epidermoid carcinoma", "Esophageal squamous cell carcinoma"
Squamous cell carcinoma of gallbladder and extrahepatic biliary tract	"Squamous cell carcinoma of gallbladder and extrahepatic biliary tract", "Squamous cell carcinoma of gallblader and EBT"
Squamous cell carcinoma of head and neck	"Squamous cell carcinoma of head and neck", "HNSCC", "Head and neck squamous cell carcinoma"
Squamous cell carcinoma of liver and intrahepatic biliary tract	"Squamous cell carcinoma of liver and intrahepatic biliary tract", "Squamous cell carcinoma of liver and IBT"
Squamous cell carcinoma of rectum	"Squamous cell carcinoma of rectum", "Rectal squamous cell carcinoma"
Squamous cell carcinoma of stomach	"Squamous cell carcinoma of stomach", "Gastric squamous cell carcinoma"
Squamous cell carcinoma of the anal canal	"Squamous cell carcinoma of the anal canal"
Squamous cell carcinoma of the cervix uteri	"Squamous cell carcinoma of the cervix uteri", "Cervical squamous cell carcinoma"
Squamous cell carcinoma of the corpus uteri	"Squamous cell carcinoma of the corpus uteri", "Endometrial squamous cell carcinoma"
Squamous cell carcinoma of the hypopharynx	"Squamous cell carcinoma of the hypopharynx"
Squamous cell carcinoma of the larynx	"Squamous cell carcinoma of the larynx"
Squamous cell carcinoma of the lip	"Squamous cell carcinoma of the lip"
Squamous cell carcinoma of the nasal cavity and paranasal sinuses	"Squamous cell carcinoma of the nasal cavity and paranasal sinuses", "Squamous cell carcinoma of the nasal cavity and sinuses"
Squamous cell carcinoma of the oral cavity	"Squamous cell carcinoma of the oral cavity"
Squamous cell carcinoma of the oral cavity and lip	"Squamous cell carcinoma of the oral cavity and lip"
Squamous cell carcinoma of the oral tongue	"Squamous cell carcinoma of the oral tongue", "OTSCC", "Oral tongue squamous cell carcinoma"
Squamous cell carcinoma of the oropharynx	"Squamous cell carcinoma of the oropharynx"
Squamous cell carcinoma of the pancreas	"Squamous cell carcinoma of the pancreas", "Pancreatic squamous cell carcinoma"
Squamous cell carcinoma of the penis	"Squamous cell carcinoma of the penis", "Penile squamous cell carcinoma"
Squamous cell carcinoma of the salivary glands	"Squamous cell carcinoma of the salivary glands"
Squamous cell carcinoma of the small intestine	"Squamous cell carcinoma of the small intestine", "Squamous cell carcinoma of the small bowel"
SRD5A3-CDG	"SRD5A3-CDG", "CDG syndrome type Iq", "CDG-Iq", "CDG1Q", "Congenital disorder of glycosylation type 1q", "Congenital disorder of glycosylation type Iq"
SSR4-CDG	"SSR4-CDG", "CDG syndrome type Iy", "CDG-Iy", "CDG1Y", "Carbohydrate deficient glycoprotein syndrome type Iy", "Congenital disorder of glycosylation type 1y", "Congenital disorder of glycosylation type Iy"
St. Louis encephalitis	"St. Louis encephalitis", "Saint Louis encephalitis"
STAG1-related intellectual disability-facial dysmorphism-gastroesophageal reflux syndrome	"STAG1-related intellectual disability-facial dysmorphism-gastroesophageal reflux syndrome"
Stapes ankylosis with broad thumbs and toes	"Stapes ankylosis with broad thumbs and toes", "Teunissen-Cremers syndrome"
Staphylococcal necrotizing pneumonia	"Staphylococcal necrotizing pneumonia"
Staphylococcal scalded skin syndrome	"Staphylococcal scalded skin syndrome", "Generalized exfoliative disease", "SSSS"
Staphylococcal scarlet fever	"Staphylococcal scarlet fever"
Staphylococcal toxemia	"Staphylococcal toxemia"
Staphylococcal toxic-shock syndrome	"Staphylococcal toxic-shock syndrome", "Staphylococcal TSS"
Stargardt disease	"Stargardt disease", "Fundus flavimaculatus", "Stargardt 1"
Startle epilepsy	"Startle epilepsy"
STAT3-related early-onset multisystem autoimmune disease	"STAT3-related early-onset multisystem autoimmune disease"
Statin toxicity	"Statin toxicity"
Steatocystoma multiplex-natal teeth syndrome	"Steatocystoma multiplex-natal teeth syndrome"
Steel syndrome	"Steel syndrome", "Bilateral hip and radial head dislocations-short stature-scoliosis-carpal coalitions-pes cavus-facial dysmorphism syndrome"
Steinert myotonic dystrophy	"Steinert myotonic dystrophy", "DM1", "MD1", "Myotonic dystrophy type 1", "Steinert disease"
Stenosis or atresia of the coronary ostium	"Stenosis or atresia of the coronary ostium", "Coronary ostial stenosis or atresia"
Sterile multifocal osteomyelitis with periostitis and pustulosis	"Sterile multifocal osteomyelitis with periostitis and pustulosis", "Autoinflammatory disease due to interleukin-1 receptor antagonist deficiency", "DIRA", "Interleukin-1 receptor antagonist deficiency", "OMPP"
Sternal cleft	"Sternal cleft", "Cleft sternum", "Sternum bifidum"
Sternal malformation-vascular dysplasia syndrome	"Sternal malformation-vascular dysplasia syndrome"
Steroid dehydrogenase deficiency-dental anomalies syndrome	"Steroid dehydrogenase deficiency-dental anomalies syndrome", "Lyngstadaas syndrome"
Steroid-responsive encephalopathy associated with autoimmune thyroiditis	"Steroid-responsive encephalopathy associated with autoimmune thyroiditis", "Hashimoto encephalitis", "SREAT"
Steroid-sensitive nephrotic syndrome without renal biopsy	"Steroid-sensitive nephrotic syndrome without renal biopsy"
Sterol biosynthesis disorder	"Sterol biosynthesis disorder"
Sterol metabolism disorder	"Sterol metabolism disorder"
Sterol metabolism disorder with epilepsy	"Sterol metabolism disorder with epilepsy"
Stevens-Johnson syndrome	"Stevens-Johnson syndrome", "Dermatostomatitis, Stevens Johnson type"
Stevens-Johnson syndrome - toxic epidermal necrolysis	"Stevens-Johnson syndrome - toxic epidermal necrolysis", "SJS-TEN", "Toxic epidermolysis"
Stickler syndrome	"Stickler syndrome", "Hereditary progressive arthroophthalmopathy"
Stickler syndrome type 1	"Stickler syndrome type 1"
Stickler syndrome type 2	"Stickler syndrome type 2"
Stickler syndrome type 3	"Stickler syndrome type 3", "Stickler syndrome, non-ocular type"
Stiff person syndrome and related disorders	"Stiff person syndrome and related disorders", "Moersch-Woltman syndrome", "SMS", "SPS", "Stiff man syndrome"
Stiff skin syndrome	"Stiff skin syndrome"
Stimmler syndrome	"Stimmler syndrome"
STING-associated vasculopathy with onset in infancy	"STING-associated vasculopathy with onset in infancy", "SAVI"
Stormorken-Sjaastad-Langslet syndrome	"Stormorken-Sjaastad-Langslet syndrome", "Stormorken syndrome", "Thrombocytopathy-asplenia-miosis syndrome"
Straddling and/or overriding mitral valve	"Straddling and/or overriding mitral valve"
Straddling or overriding tricuspid valve	"Straddling or overriding tricuspid valve"
Streptobacillary rat-bite fever	"Streptobacillary rat-bite fever"
Streptococcal toxic-shock syndrome	"Streptococcal toxic-shock syndrome", "Streptococcal TSS"
Striate palmoplantar keratoderma	"Striate palmoplantar keratoderma", "Keratosis palmoplantaris striata", "Keratosis palmoplantaris striata et areata", "Keratosis palmoplantaris varians of Wachters"
Stromal corneal dystrophy	"Stromal corneal dystrophy"
Stromal keratitis	"Stromal keratitis"
Strongyloidiasis	"Strongyloidiasis", "Anguilluliasis", "Anguillulosis"
STT3A-CDG	"STT3A-CDG", "CDG syndrome type Iw", "CDG-Iw", "CDG1W", "Congenital disorder of glycosylation type 1w", "Congenital disorder of glycosylation type Iw"
STT3B-CDG	"STT3B-CDG", "CDG syndrome type Ix", "CDG-Ix", "CDG1X", "Carbohydrate deficient glycoprotein syndrome type Ix", "Congenital disorder of glycosylation type 1x", "Congenital disorder of glycosylation type Ix"
Sturge-Weber syndrome	"Sturge-Weber syndrome", "Encephalofacial angiomatosis", "Encephalotrigeminal angiomatosis", "SWS", "Sturge-Weber-Dimitri syndrome", "Sturge-Weber-Krabbe angiomatosis", "Sturge-Weber-Krabbe syndrome"
StÙve-Wiedemann syndrome	"StÙve-Wiedemann syndrome", "Neonatal Schwartz-Jampel syndrome", "SJS2", "Schwartz-Jampel syndrome type 2", "StÙve-Wiedemann dysplasia", "Stuve-Wiedemann dysplasia", "Stuve-Wiedemann syndrome"
Sub-cortical nodular heterotopia	"Sub-cortical nodular heterotopia"
Subacute cutaneous lupus erythematosus	"Subacute cutaneous lupus erythematosus"
Subacute inflammatory demyelinating polyneuropathy	"Subacute inflammatory demyelinating polyneuropathy", "Subacute inflammatory demyelinating polyradiculoneuropathy"
Subacute sclerosing leukoencephalitis	"Subacute sclerosing leukoencephalitis", "Dawson's encephalitis", "SSPE", "Subacute inclusion body encephalitis", "Subacute sclerosing panencephalitis", "Van Bogaert disease", "Van Bogaert encephalitis"
Subaortic course of innominate vein	"Subaortic course of innominate vein", "Subaortic course of brachiocephalic vein"
Subaortic stenosis-short stature syndrome	"Subaortic stenosis-short stature syndrome", "Onat syndrome"
Subcorneal pustular dermatosis	"Subcorneal pustular dermatosis", "Pustulosis subcornealis", "Sneddon-Wilkinson disease", "Subcorneal pustular dermatitis"
Subcortical band heterotopia	"Subcortical band heterotopia", "Subcortical laminar heterotopia"
Subcutaneous panniculitis-like T-cell lymphoma	"Subcutaneous panniculitis-like T-cell lymphoma", "SPTCL", "Subcutaneous panniculitic T-cell lymphoma"
Subcutaneous tissue disease	"Subcutaneous tissue disease"
Subependymal giant cell astrocytoma	"Subependymal giant cell astrocytoma", "SEGA"
Subependymal nodular heterotopia	"Subependymal nodular heterotopia"
Subependymoma	"Subependymoma"
Subepithelial mucinous corneal dystrophy	"Subepithelial mucinous corneal dystrophy", "SMCD"
Submucosal cleft palate	"Submucosal cleft palate"
Subpulmonary stenosis	"Subpulmonary stenosis"
Succinic acidemia	"Succinic acidemia"
Succinic semialdehyde dehydrogenase deficiency	"Succinic semialdehyde dehydrogenase deficiency", "4-hydroxybutyric aciduria", "Gamma-hydroxybutyric aciduria", "SSADH deficiency"
Succinyl-CoA:3-ketoacid CoA transferase deficiency	"Succinyl-CoA:3-ketoacid CoA transferase deficiency", "OXCT1 deficiency", "SCOT deficiency", "Succinyl-CoA acetoacetate transferase deficiency", "Succinyl-CoA:3-oxoacid CoA transferase deficiency"
Sucking/swallowing disorder	"Sucking/swallowing disorder"
Sucking/swallowing disorder associated to a chromosomal anomaly	"Sucking/swallowing disorder associated to a chromosomal anomaly"
Sucking/swallowing disorder associated to cervicofacial or esophageal malformation	"Sucking/swallowing disorder associated to cervicofacial or esophageal malformation"
Sucking/swallowing disorder associated with a neuromuscular disease	"Sucking/swallowing disorder associated with a neuromuscular disease"
Sucking/swallowing disorder associated with an identified syndrome	"Sucking/swallowing disorder associated with an identified syndrome"
Sucking/swallowing disorder associated with basal ganglia anomalies	"Sucking/swallowing disorder associated with basal ganglia anomalies"
Sucking/swallowing disorder associated with cerebellar anomalies	"Sucking/swallowing disorder associated with cerebellar anomalies"
Sucking/swallowing disorder associated with neurologic anomalies	"Sucking/swallowing disorder associated with neurologic anomalies"
Sucking/swallowing disorder associated with posterior fossa anomalies	"Sucking/swallowing disorder associated with posterior fossa anomalies"
Sucking/swallowing disorder associated with suprabulbar anomalies	"Sucking/swallowing disorder associated with suprabulbar anomalies"
Sucking/swallowing disorder not related with Pierre Robin syndrome	"Sucking/swallowing disorder not related with Pierre Robin syndrome", "Sucking/swallowing disorder not related with Pierre Robin sequence"
Sudden infant death-dysgenesis of the testes syndrome	"Sudden infant death-dysgenesis of the testes syndrome", "SIDDT"
Sugarman brachydactyly	"Sugarman brachydactyly", "Sugarman-Hager-Kulik syndrome"
Sulfation-related bone disorder	"Sulfation-related bone disorder"
Sulfite oxidase deficiency due to molybdenum cofactor deficiency	"Sulfite oxidase deficiency due to molybdenum cofactor deficiency", "Combined deficiency of sulfite oxidase, xanthine dehydrogenase and aldehyde oxidase", "MOCOD"
Sulfite oxidase deficiency due to molybdenum cofactor deficiency type A	"Sulfite oxidase deficiency due to molybdenum cofactor deficiency type A", "Combined deficiency of sulfite oxidase, xanthine dehydrogenase and aldehyde oxidase type A", "MOCOD type A"
Sulfite oxidase deficiency due to molybdenum cofactor deficiency type B	"Sulfite oxidase deficiency due to molybdenum cofactor deficiency type B", "Combined deficiency of sulfite oxidase, xanthine dehydrogenase and aldehyde oxidase type B", "MOCOD type B"
Sulfite oxidase deficiency due to molybdenum cofactor deficiency type C	"Sulfite oxidase deficiency due to molybdenum cofactor deficiency type C", "Combined deficiency of sulfite oxidase, xanthine dehydrogenase and aldehyde oxidase type C", "MOCOD type C"
Summitt syndrome	"Summitt syndrome"
SUNCT syndrome	"SUNCT syndrome", "Short-lasting unilateral neuralgiform headache attacks with conjunctival injection and tearing"
Superficial corneal dystrophy	"Superficial corneal dystrophy", "Anterior corneal dystrophy"
Superficial epidermolytic ichthyosis	"Superficial epidermolytic ichthyosis", "Ichthyosis bullosa of Siemens", "SEI"
Superficial fibromatosis	"Superficial fibromatosis"
Superficial pemphigus	"Superficial pemphigus"
Superficial siderosis	"Superficial siderosis", "Hemosiderosis of the central nervous system", "Superficial hemosiderosis of the CNS", "Superficial hemosiderosis of the central nervous system", "Superficial siderosis of the CNS", "Superficial siderosis of the central nervous system"
Superior limbic keratoconjunctivitis	"Superior limbic keratoconjunctivitis", "SLK", "Theodore's superior limbic keratoconjunctivitis", "Theodore's syndrome"
Supernumerary breasts	"Supernumerary breasts", "Accessory breasts", "Polymastia"
Supernumerary nostril	"Supernumerary nostril", "Accessory nostril"
Suprabasal epidermolysis bullosa simplex	"Suprabasal epidermolysis bullosa simplex"
Supranuclear oculomotor palsy	"Supranuclear oculomotor palsy"
Supratip dysplasia	"Supratip dysplasia"
Supravalvular aortic stenosis	"Supravalvular aortic stenosis", "SVAS"
Supravalvular pulmonary stenosis	"Supravalvular pulmonary stenosis"
SURF1-related Charcot-Marie-Tooth disease type 4	"SURF1-related Charcot-Marie-Tooth disease type 4", "CMT4K", "Charcot-Marie-Tooth disease type 4K", "SURF1-related CMT4", "SURF1-related severe demyelinating Charcot-Marie-Tooth disease"
Susac syndrome	"Susac syndrome", "RED-M", "Retinocochleocerebral vasculopathy", "Retinopathy-encephalopathy-deafness associated with microangiopathy", "SICRET syndrome", "Small infarctions of cochlear, retinal and encephalic tissue"
Susceptibility to adverse reaction due to mercaptopurine	"Susceptibility to adverse reaction due to mercaptopurine"
Susceptibility to infection due to TYK2 deficiency	"Susceptibility to infection due to TYK2 deficiency", "Autosomal recessive hyper-IgE syndrome due to TYK2 deficiency"
Susceptibility to infection in immunocompromised patient	"Susceptibility to infection in immunocompromised patient"
Susceptibility to localized juvenile periodontitis	"Susceptibility to localized juvenile periodontitis"
Susceptibility to respiratory infections associated with CD8alpha chain mutation	"Susceptibility to respiratory infections associated with CD8alpha chain mutation", "Familial CD8 deficiency"
Susceptibility to viral and mycobacterial infections	"Susceptibility to viral and mycobacterial infections", "STAT1 deficiency"
Susceptibility/resistance to HIV infection	"Susceptibility/resistance to HIV infection"
Sweet syndrome	"Sweet syndrome", "Acute febrile neutrophilic dermatosis"
Sydenham chorea	"Sydenham chorea"
Symbrachydactyly of hands and feet	"Symbrachydactyly of hands and feet", "De Smet-Fabry-Fryns syndrome"
Symmetrical thalamic calcifications	"Symmetrical thalamic calcifications", "Bilateral symmetrical thalamic gliosis"
Sympathetic ophthalmia	"Sympathetic ophthalmia", "Sympathetic uveitis"
Symphalangism with multiple anomalies of hands and feet	"Symphalangism with multiple anomalies of hands and feet", "Learman syndrome"
Symptomatic form of Coffin-Lowry syndrome in female carriers	"Symptomatic form of Coffin-Lowry syndrome in female carriers"
Symptomatic form of fragile X syndrome in female carrier	"Symptomatic form of fragile X syndrome in female carrier"
Symptomatic form of hemochromatosis type 1	"Symptomatic form of hemochromatosis type 1", "Symptomatic form of HFE-related hereditary hemochromatosis", "Symptomatic form of classic hemochromatosis"
Symptomatic form of hemophilia A in female carriers	"Symptomatic form of hemophilia A in female carriers"
Symptomatic form of hemophilia B in female carriers	"Symptomatic form of hemophilia B in female carriers"
Symptomatic form of muscular dystrophy of Duchenne and Becker in female carriers	"Symptomatic form of muscular dystrophy of Duchenne and Becker in female carriers"
Synaptic congenital myasthenic syndromes	"Synaptic congenital myasthenic syndromes"
Syndactyly type 1	"Syndactyly type 1"
Syndactyly type 2	"Syndactyly type 2", "Synpolydactyly"
Syndactyly type 3	"Syndactyly type 3", "SD3", "Syndactyly of fingers 4 and 5"
Syndactyly type 4	"Syndactyly type 4", "Polysyndactyly, Haas type"
Syndactyly type 5	"Syndactyly type 5", "Postaxial syndactyly with metacarpal synostosis", "SD5"
Syndactyly type 6	"Syndactyly type 6", "Mitten hand", "Syndactyly, mitten type", "Unilateral syndactyly of digits 2-5"
Syndactyly type 8	"Syndactyly type 8", "Fusion of metacarpals 4 and 5"
Syndactyly-camptodactyly and clinodactyly of fifth fingers-bifid toes syndrome	"Syndactyly-camptodactyly and clinodactyly of fifth fingers-bifid toes syndrome", "Synactyly-camptodactyly and clinodactyly of fifth fingers-bifid halluces syndrome", "Wahab syndrome"
Syndactyly-polydactyly-ear lobe syndrome	"Syndactyly-polydactyly-ear lobe syndrome"
Syndactyly-telecanthus-anogenital and renal malformations syndrome	"Syndactyly-telecanthus-anogenital and renal malformations syndrome", "STAR syndrome"
Syndesmodysplasic dwarfism	"Syndesmodysplasic dwarfism", "Laplane-Fontaine-Lagardere syndrome"
Syndrome associated with dilated cardiomyopathy	"Syndrome associated with dilated cardiomyopathy"
Syndrome associated with hypertrophic cardiomyopathy	"Syndrome associated with hypertrophic cardiomyopathy"
Syndrome or malformation associated with head and neck malformations	"Syndrome or malformation associated with head and neck malformations"
Syndrome with 46,XX disorder of sex development	"Syndrome with 46,XX disorder of sex development", "Syndrome with 46,XX DSD"
Syndrome with 46,XY disorder of sex development	"Syndrome with 46,XY disorder of sex development", "Syndrome with 46,XY DSD"
Syndrome with a central nervous system malformation as major feature	"Syndrome with a central nervous system malformation as major feature"
Syndrome with a cerebellar malformation as major feature	"Syndrome with a cerebellar malformation as major feature"
Syndrome with a Dandy-Walker malformation as major feature	"Syndrome with a Dandy-Walker malformation as major feature"
Syndrome with a symptomatic strabismus	"Syndrome with a symptomatic strabismus"
Syndrome with combined immunodeficiency	"Syndrome with combined immunodeficiency"
Syndrome with corpus callosum agenesis /dysgenesis as a major feature	"Syndrome with corpus callosum agenesis /dysgenesis as a major feature"
Syndrome with disorder of sex development of gynecological interest	"Syndrome with disorder of sex development of gynecological interest", "Syndrome with DSD of gynecological interest"
Syndrome with hypoparathyroidism	"Syndrome with hypoparathyroidism"
Syndrome with limb duplication, polydactyly, syndactyly, and/or hyperphalangy	"Syndrome with limb duplication, polydactyly, syndactyly, and/or hyperphalangy"
Syndrome with limb malformations as a major feature	"Syndrome with limb malformations as a major feature"
Syndrome with limb reduction defects	"Syndrome with limb reduction defects"
Syndrome with microcephaly as major feature	"Syndrome with microcephaly as major feature"
Syndrome with pulmonary hypertension as a major feature	"Syndrome with pulmonary hypertension as a major feature"
Syndrome with synostosis or other joint formation defect	"Syndrome with synostosis or other joint formation defect"
Syndrome with woolly hair	"Syndrome with woolly hair"
Syndromic agammaglobulinemia	"Syndromic agammaglobulinemia"
Syndromic aniridia	"Syndromic aniridia"
Syndromic ankyloblepharon	"Syndromic ankyloblepharon"
Syndromic anorectal malformation	"Syndromic anorectal malformation"
Syndromic biliary atresia	"Syndromic biliary atresia"
Syndromic breast hypoplasia/aplasia	"Syndromic breast hypoplasia/aplasia"
Syndromic cataract	"Syndromic cataract"
Syndromic constitutional thrombocytopenia	"Syndromic constitutional thrombocytopenia"
Syndromic corneal dystrophy	"Syndromic corneal dystrophy"
Syndromic craniosynostosis	"Syndromic craniosynostosis"
Syndromic developmental defect of the eye	"Syndromic developmental defect of the eye"
Syndromic diaphragmatic or abdominal wall malformation	"Syndromic diaphragmatic or abdominal wall malformation"
Syndromic diaphragmatic or thoracic malformation	"Syndromic diaphragmatic or thoracic malformation"
Syndromic diarrhea	"Syndromic diarrhea", "Phenotypic diarrhea", "SD/THE", "Syndromic diarrhea/Tricho-hepato-enteric syndrome", "Tricho-hepato-enteric syndrome", "Trichohepatoenteric syndrome"
Syndromic epicanthus	"Syndromic epicanthus"
Syndromic esophageal malformation	"Syndromic esophageal malformation"
Syndromic gastroduodenal malformation	"Syndromic gastroduodenal malformation"
Syndromic genetic deafness	"Syndromic genetic deafness"
Syndromic hair shaft abnormality	"Syndromic hair shaft abnormality"
Syndromic hereditary optic neuropathy	"Syndromic hereditary optic neuropathy"
Syndromic hyperopia	"Syndromic hyperopia"
Syndromic hypothyroidism	"Syndromic hypothyroidism"
Syndromic ichthyosis associated with ocular features	"Syndromic ichthyosis associated with ocular features"
Syndromic intestinal malformation	"Syndromic intestinal malformation"
Syndromic keratoconus	"Syndromic keratoconus"
Syndromic lymphedema	"Syndromic lymphedema"
Syndromic microphthalmia	"Syndromic microphthalmia"
Syndromic microphthalmia type 5	"Syndromic microphthalmia type 5", "MCOPS5", "Syndromic microphthalmia/anophthalmia due to OTX2 mutation"
Syndromic multisystem autoimmune disease due to Itch deficiency	"Syndromic multisystem autoimmune disease due to Itch deficiency"
Syndromic myopia	"Syndromic myopia"
Syndromic nail anomaly	"Syndromic nail anomaly"
Syndromic neurometabolic disease with non-X-linked intellectual disability	"Syndromic neurometabolic disease with non-X-linked intellectual disability"
Syndromic neurometabolic disease with X-linked intellectual disability	"Syndromic neurometabolic disease with X-linked intellectual disability"
Syndromic obesity	"Syndromic obesity"
Syndromic oculocutaneous albinism	"Syndromic oculocutaneous albinism"
Syndromic optic nerve hypoplasia	"Syndromic optic nerve hypoplasia"
Syndromic orbital border hypoplasia	"Syndromic orbital border hypoplasia", "Urrets-Zavalia syndrome"
Syndromic palpebral coloboma	"Syndromic palpebral coloboma"
Syndromic renal or urinary tract malformation	"Syndromic renal or urinary tract malformation"
Syndromic respiratory or mediastinal malformation	"Syndromic respiratory or mediastinal malformation"
Syndromic retinitis pigmentosa	"Syndromic retinitis pigmentosa"
Syndromic sensorineural deafness due to combined oxidative phosphorylation defect	"Syndromic sensorineural deafness due to combined oxidative phosphorylation defect", "Syndromic sensorineural deafness due to COXPD", "Syndromic sensorineural hearing loss due to COXPD"
Syndromic sucking/swallowing disorder with unidentifyed syndrome	"Syndromic sucking/swallowing disorder with unidentifyed syndrome"
Syndromic urogenital tract malformation	"Syndromic urogenital tract malformation"
Syndromic uterovaginal malformation	"Syndromic uterovaginal malformation"
Syndromic visceral malformation	"Syndromic visceral malformation"
Syndromic X-linked ichthyosis	"Syndromic X-linked ichthyosis", "Recessive X-linked ichthyosis with extracutaneous manifestations", "Syndromic RXLI"
Syndromic X-linked intellectual disability 7	"Syndromic X-linked intellectual disability 7", "MRXS7", "X-linked intellectual disability, Ahmad type"
Syndromic X-linked intellectual disability due to JARID1C mutation	"Syndromic X-linked intellectual disability due to JARID1C mutation"
Syngnathia-cleft palate syndrome	"Syngnathia-cleft palate syndrome"
Synovial sarcoma	"Synovial sarcoma", "Synovialosarcoma"
Synpolydactyly type 1	"Synpolydactyly type 1", "SD2, Vordingborg type", "SD2a", "SPD, Vordingborg type", "SPD1", "Synpolydactyly, Vordingborg type"
Synpolydactyly type 2	"Synpolydactyly type 2", "SD2, Debeer type", "SD2b", "SPD, Debeer type", "SPD2", "Synpolydactyly, Debeer type"
Synpolydactyly type 3	"Synpolydactyly type 3", "SD2, Malik type", "SD2c", "SPD, Malik type", "SPD3", "Synpolydactyly, Malik type"
Syringocystadenoma papilliferum	"Syringocystadenoma papilliferum", "Fistulous vegetative verrucous hydradenoma", "Naevus syringocystadenomatosus papilliferus", "SCAP", "Syringadenoma papilliferum"
Syringomyelia	"Syringomyelia", "Hydromyelia"
Systemic autoimmune disease	"Systemic autoimmune disease"
Systemic capillary leak syndrome	"Systemic capillary leak syndrome", "Capillary hyperpermeability syndrome", "Capillary leak syndrome", "Clarkson disease", "Idiopathic capillary leak syndrome", "SCLS"
Systemic cystic angiomatosis-Seip syndrome	"Systemic cystic angiomatosis-Seip syndrome", "Brunzell syndrome"
Systemic disease with cataract	"Systemic disease with cataract"
Systemic disease with skin involvement	"Systemic disease with skin involvement"
Systemic diseases with anterior uveitis	"Systemic diseases with anterior uveitis"
Systemic diseases with panuveitis	"Systemic diseases with panuveitis"
Systemic diseases with posterior uveitis	"Systemic diseases with posterior uveitis"
Systemic Epstein-Barr virus-positive T-cell lymphoproliferative disease of childhood	"Systemic Epstein-Barr virus-positive T-cell lymphoproliferative disease of childhood", "Systemic EBV+ T-cell LPD of childhood", "Systemic EBV-positive T-cell lymphoproliferative disease of childhood"
Systemic inflammatory disease associated with an acquired peripheral neuropathy	"Systemic inflammatory disease associated with an acquired peripheral neuropathy"
Systemic mastocytosis	"Systemic mastocytosis", "Mast cell disease"
Systemic mastocytosis with an associated clonal hematologic non-mast cell lineage disease	"Systemic mastocytosis with an associated clonal hematologic non-mast cell lineage disease", "SM-AHN", "SM-AHNMD", "Systemic mastocytosis with associated hematologic neoplasm"
Systemic monochloroacetate poisoning	"Systemic monochloroacetate poisoning"
Systemic polyarteritis nodosa	"Systemic polyarteritis nodosa", "Systemic PAN", "Systemic periarteritis nodosa"
Systemic primary carnitine deficiency	"Systemic primary carnitine deficiency", "CDSP", "CUD", "Carnitine transporter defect", "Carnitine uptake deficiency", "Deficiency of plasma-membrane carnitine transporter", "SPCD"
Systemic sclerosis	"Systemic sclerosis", "Systemic scleroderma"
Systemic-onset juvenile idiopathic arthritis	"Systemic-onset juvenile idiopathic arthritis", "Still disease", "Systemic polyarthritis", "Systemic-onset JIA"
T-B- severe combined immunodeficiency	"T-B- severe combined immunodeficiency", "T-B- SCID"
T-B+ severe combined immunodeficiency	"T-B+ severe combined immunodeficiency", "T-B+ SCID"
T-B+ severe combined immunodeficiency due to CD3delta/CD3epsilon/CD3zeta	"T-B+ severe combined immunodeficiency due to CD3delta/CD3epsilon/CD3zeta", "T-B+ SCID due to CD3delta/CD3epsilon/CD3zeta"
T-B+ severe combined immunodeficiency due to CD45 deficiency	"T-B+ severe combined immunodeficiency due to CD45 deficiency", "T-B+ SCID due to CD45 deficiency"
T-B+ severe combined immunodeficiency due to gamma chain deficiency	"T-B+ severe combined immunodeficiency due to gamma chain deficiency", "SCIDX1", "T-B+ SCID due to gamma chain deficiency", "T-B+ severe combined immunodeficiency, X-linked"
T-B+ severe combined immunodeficiency due to IL-7Ralpha deficiency	"T-B+ severe combined immunodeficiency due to IL-7Ralpha deficiency", "T-B+ SCID due to IL-7Ralpha deficiency"
T-B+ severe combined immunodeficiency due to JAK3 deficiency	"T-B+ severe combined immunodeficiency due to JAK3 deficiency", "T-B+ SCID due to JAK3 deficiency"
T-cell immunodeficiency with epidermodysplasia verruciformis	"T-cell immunodeficiency with epidermodysplasia verruciformis", "T-cell immunodeficiency due to RHOH deficiency"
T-cell large granular lymphocyte leukemia	"T-cell large granular lymphocyte leukemia", "Proliferation of large granular lymphocytes", "T-LGL", "T-cell LGL leukemia"
T-cell non-Hodgkin lymphoma	"T-cell non-Hodgkin lymphoma", "T-cell NHL"
T-cell prolymphocytic leukemia	"T-cell prolymphocytic leukemia", "T-PLL", "T-cell chronic lymphocytic leukemia"
T-cell/histiocyte rich large B cell lymphoma	"T-cell/histiocyte rich large B cell lymphoma", "THRLBCL"
T+ B+ severe combined immunodeficiency	"T+ B+ severe combined immunodeficiency"
Tacrolimus dose selection	"Tacrolimus dose selection"
TAFRO syndrome	"TAFRO syndrome", "Thrombocytopenia-anasarca-fever-renal insufficiency-organomegaly syndrome"
Takayasu arteritis	"Takayasu arteritis"
Tako-Tsubo cardiomyopathy	"Tako-Tsubo cardiomyopathy", "Ampulla cardiomyopathy", "Apical ballooning syndrome", "Ballooning cardiomyopathy", "Broken heart syndrome", "Stress cardiomyopathy", "Tako-Tsubo syndrome", "Takotsubo cardiomyopathy", "Takotsubo syndrome", "Transient left ventricular apical ballooning syndrome"
Tall stature-intellectual disability-facial dysmorphism syndrome	"Tall stature-intellectual disability-facial dysmorphism syndrome", "DNMT3A-related overgrowth syndrome", "Tatton-Brown-Rahman overgrowth syndrome"
Tall stature-intellectual disability-renal anomalies syndrome	"Tall stature-intellectual disability-renal anomalies syndrome", "Thauvin-Robinet-Faivre syndrome"
Tall stature-scoliosis-macrodactyly of the great toes syndrome	"Tall stature-scoliosis-macrodactyly of the great toes syndrome", "Tall stature-scoliosis-macrodactyly of the halluces syndrome"
Talo-patello-scaphoid osteolysis	"Talo-patello-scaphoid osteolysis", "Singh-Williams-McAlister syndrome"
Tangier disease	"Tangier disease", "ATP-binding cassette transporter A1 deficiency", "Analphalipoproteinemia", "Defective adenosine triphosphate-binding cassette transporter A1"
TARP syndrome	"TARP syndrome", "Pierre Robin sequence-congenital heart defect-talipes syndrome", "Pierre Robin syndrome-congenital heart defect-talipes syndrome", "Talipes equinovarus-atrial septal defect-Robin sequence-persistence of the left superior vena cava syndrome"
Tarsal kink syndrome	"Tarsal kink syndrome"
Tarsal-carpal coalition syndrome	"Tarsal-carpal coalition syndrome"
Tauopathy	"Tauopathy"
Tauopathy with a major tau at 60 kDa	"Tauopathy with a major tau at 60 kDa"
Tauopathy with a major tau doublet at 60 and 64 kDa	"Tauopathy with a major tau doublet at 60 and 64 kDa"
Tauopathy with a major tau doublet at 64 and 69 kDa	"Tauopathy with a major tau doublet at 64 and 69 kDa"
Tauopathy with a major tau triplet at 60, 64 and 69 kDa	"Tauopathy with a major tau triplet at 60, 64 and 69 kDa"
Tauopathy with non-Alzheimer non-Pick frontal lobe degeneration	"Tauopathy with non-Alzheimer non-Pick frontal lobe degeneration"
Taurodontia-absent teeth-sparse hair syndrome	"Taurodontia-absent teeth-sparse hair syndrome"
Taurodontism	"Taurodontism"
Tay-Sachs disease	"Tay-Sachs disease", "GM2 gangliosidosis, B, B1 variant", "Hexosaminidase A deficiency"
Tay-Sachs disease, B variant, adult form	"Tay-Sachs disease, B variant, adult form", "GM2 gangliosidosis, B variant, adult form", "Hexosaminidase A deficiency, adult form"
Tay-Sachs disease, B variant, infantile form	"Tay-Sachs disease, B variant, infantile form", "GM2 gangliosidosis, B variant, infantile form", "Hexosaminidase A deficiency, infantile form"
Tay-Sachs disease, B variant, juvenile form	"Tay-Sachs disease, B variant, juvenile form", "GM2 gangliosidosis, B variant, juvenile form", "Hexosaminidase A deficiency, juvenile form"
Tay-Sachs disease, B1 variant	"Tay-Sachs disease, B1 variant", "GM2 gangliosidosis, B1 variant", "Hexosaminidase A deficiency, B1 variant"
TBCK-related intellectual disability syndrome	"TBCK-related intellectual disability syndrome"
TCR-alpha-beta-positive T-cell deficiency	"TCR-alpha-beta-positive T-cell deficiency", "TCR-alpha-beta+ T-cell deficiency"
Teebi-Shaltout syndrome	"Teebi-Shaltout syndrome"
Tel Hashomer camptodactyly syndrome	"Tel Hashomer camptodactyly syndrome"
Telangiectasia macularis eruptiva perstans	"Telangiectasia macularis eruptiva perstans"
Telecanthus	"Telecanthus"
Telecanthus-hypertelorism-strabismus-pes cavus syndrome	"Telecanthus-hypertelorism-strabismus-pes cavus syndrome"
TELO2-related intellectual disability-neurodevelopmental disorder	"TELO2-related intellectual disability-neurodevelopmental disorder", "You-Hoover-Fong syndrome"
Temperature-sensitive oculocutaneous albinism type 1	"Temperature-sensitive oculocutaneous albinism type 1", "OCA1-TS", "TS OCA type 1"
TEMPI syndrome	"TEMPI syndrome", "Telangiectasia-erythrocytosis-monoclonal gammopathy-perinephric-fluid collections-intrapulmonary shunting syndrome"
Temple-Baraitser syndrome	"Temple-Baraitser syndrome", "Severe intellectual disability-aplasia/hypoplasia of thumb and hallux syndrome", "TMBTS"
Temporomandibular joint anomaly	"Temporomandibular joint anomaly"
Temtamy preaxial brachydactyly syndrome	"Temtamy preaxial brachydactyly syndrome"
Temtamy syndrome	"Temtamy syndrome", "Craniofacial dysmorphism-coloboma-corpus callosum agenesis syndrome", "Temtamy-Shalash syndrome"
Teratogenic Pierre Robin syndrome	"Teratogenic Pierre Robin syndrome", "Teratogenic Pierre Robin sequence"
Teratoma of the central nervous system	"Teratoma of the central nervous system"
Terminal osseous dysplasia-pigmentary defects syndrome	"Terminal osseous dysplasia-pigmentary defects syndrome"
Terminal transverse limb defect	"Terminal transverse limb defect"
Tessier number 4 facial cleft	"Tessier number 4 facial cleft"
Tessier number 5 facial cleft	"Tessier number 5 facial cleft"
Tessier number 6 facial cleft	"Tessier number 6 facial cleft"
Testicular agenesis	"Testicular agenesis", "Bilateral anorchia"
Testicular regression syndrome	"Testicular regression syndrome", "ETRS", "Embryonic testicular regression syndrome", "TRS", "Vanishing testes syndrome", "Vanishing testis syndrome", "XY gonadal agenesis syndrome"
Testicular seminomatous germ cell tumor	"Testicular seminomatous germ cell tumor", "Seminoma of testis", "Seminomatous germ cell tumor of testis", "Testicular seminoma"
Testicular teratoma	"Testicular teratoma", "Teratoma of the testis"
Tetanus	"Tetanus"
Tetra-amelia	"Tetra-amelia", "Total amelia"
Tetraamelia-multiple malformations syndrome	"Tetraamelia-multiple malformations syndrome", "Zimmer phocomelia"
Tetragametic chimerism	"Tetragametic chimerism", "46,XX/46,XY chimerism"
Tetrahydrobiopterin-responsive hyperphenylalaninemia/phenylketonuria	"Tetrahydrobiopterin-responsive hyperphenylalaninemia/phenylketonuria", "BH4-responsive HPA/PKU", "BH4-responsive hyperphenylalaninemia/phenylketonuria", "Tetrahydrobiopterin-responsive HPA/PKU"
Tetralogy of Fallot	"Tetralogy of Fallot"
Tetramelic monodactyly	"Tetramelic monodactyly", "Sommer-Hines syndrome"
Tetraploidy	"Tetraploidy"
Tetrasomy 12p	"Tetrasomy 12p", "Isochromosome 12p mosaicism", "Isochromosome 12p syndrome", "Pallister-Killian syndrome"
Tetrasomy 18p	"Tetrasomy 18p", "Isochromosome 18p"
Tetrasomy 21	"Tetrasomy 21", "Isochromosome 21"
Tetrasomy 5p	"Tetrasomy 5p", "Isochromosome 5p"
Tetrasomy 9p	"Tetrasomy 9p", "Isochromosome 9p"
Tetrasomy X	"Tetrasomy X", "48,XXXX syndrome", "Quadruple X", "Tetra X"
TFRC-related combined immunodeficiency	"TFRC-related combined immunodeficiency"
Thakker-Donnai syndrome	"Thakker-Donnai syndrome", "Dysmorphism-multiple structural anomalies syndrome"
Thalidomide embryopathy	"Thalidomide embryopathy", "Fetal thalidomide syndrome"
Thanatophoric dysplasia	"Thanatophoric dysplasia", "TD", "Thanatophoric dwarfism"
Thanatophoric dysplasia type 1	"Thanatophoric dysplasia type 1", "TD1", "Thanatophoric dwarfism type 1"
Thanatophoric dysplasia type 2	"Thanatophoric dysplasia type 2", "Cloverleaf skull-micromelic bone dysplasia syndrome", "TD2", "Thanatophoric dwarfism type 2", "Thanatophoric dwarfism-cloverleaf skull syndrome"
Thanatophoric dysplasia, Glasgow variant	"Thanatophoric dysplasia, Glasgow variant"
Theca steroid-producing cell malignant tumor of ovary, not further specified	"Theca steroid-producing cell malignant tumor of ovary, not further specified", "Theca (steroid-producing) cell cancer, not further specified"
Therapy related acute myeloid leukemia and myelodysplastic syndrome	"Therapy related acute myeloid leukemia and myelodysplastic syndrome", "Secondary AML", "Secondary acute myeloid leukemia", "Therapy-related AML and myelodysplastic syndrome"
Thiamine-responsive encephalopathy	"Thiamine-responsive encephalopathy"
Thiamine-responsive maple syrup urine disease	"Thiamine-responsive maple syrup urine disease", "Thiamine-responsive BCKD deficiency", "Thiamine-responsive MSUD", "Thiamine-responsive branched-chain alpha-ketoacid dehydrogenase deficiency"
Thiamine-responsive megaloblastic anemia syndrome	"Thiamine-responsive megaloblastic anemia syndrome", "Rogers syndrome", "TRMA", "Thiamine-responsive megaloblastic anemia with diabetes mellitus and sensorineural deafness"
Thickened earlobes-conductive deafness syndrome	"Thickened earlobes-conductive deafness syndrome", "Escher-Hirt syndrome"
Thiel-Behnke corneal dystrophy	"Thiel-Behnke corneal dystrophy", "Anterior limiting membrane dystrophy type 2", "Anterior limiting membrane dystrophy type II", "Corneal dystrophy of Bowman layer type 2", "Corneal dystrophy of Bowman layer type II", "Curly fiber corneal dystrophy", "Honeycomb corneal dystrophy", "TBCD", "Waardenburg-Jonker corneal dystrophy"
Thiemann disease, familial form	"Thiemann disease, familial form", "Aseptic necrosis of phalangeal epiphyses", "Osteochondritis of phalangeal epiphyses", "Osteochondrosis of phalangeal epiphyses"
Thin ribs-tubular bones-dysmorphism syndrome	"Thin ribs-tubular bones-dysmorphism syndrome", "Sharma-Kapoor-Ramji syndrome"
Thinking seizures	"Thinking seizures"
Third branchial cleft anomaly	"Third branchial cleft anomaly", "Third branchial cleft cyst", "Third branchial cleft fistula"
THOC6-related developmental delay-microcephaly-facial dysmorphism syndrome	"THOC6-related developmental delay-microcephaly-facial dysmorphism syndrome", "BBIS", "Beaulieu-Boycott-Innes syndrome"
Thomas syndrome	"Thomas syndrome", "Potter sequence-cleft lip/palate-cardiopathy syndrome"
Thomsen and Becker disease	"Thomsen and Becker disease", "Myotonia congenita"
Thoracic dysplasia-hydrocephalus syndrome	"Thoracic dysplasia-hydrocephalus syndrome"
Thoracic malformation	"Thoracic malformation"
Thoracic outlet syndrome	"Thoracic outlet syndrome", "TOS", "Thoracic outlet compression syndrome"
Thoraco-abdominal enteric duplication	"Thoraco-abdominal enteric duplication"
Thoracolaryngopelvic dysplasia	"Thoracolaryngopelvic dysplasia", "Barnes syndrome"
Thoracolumbosacral spina bifida aperta	"Thoracolumbosacral spina bifida aperta"
Thoracolumbosacral spina bifida cystica	"Thoracolumbosacral spina bifida cystica"
Thoracomelic dysplasia	"Thoracomelic dysplasia", "Rivera-Perez-Salas syndrome", "Thoracolimb dysplasia, Rivera type"
Thost-Unna palmoplantar keratoderma	"Thost-Unna palmoplantar keratoderma", "Non-epidermolytic palmoplantar keratoderma"
Thrombocythemia with distal limb defects	"Thrombocythemia with distal limb defects", "Familial thrombocytosis with transverse limb defect", "Hereditary thrombocytosis with transverse limb defect"
Thrombocytopenia with congenital dyserythropoietic anemia	"Thrombocytopenia with congenital dyserythropoietic anemia", "Congenital dyserythropoietic anemia with thombocytopenia", "X-linked congenital dyserythropoietic anemia with thrombocytopenia", "XDAT"
Thrombocytopenia-absent radius syndrome	"Thrombocytopenia-absent radius syndrome", "TAR syndrome"
Thrombocytopenia-Robin sequence syndrome	"Thrombocytopenia-Robin sequence syndrome", "Braddock-Carey syndrome"
Thrombomodulin-related bleeding disorder	"Thrombomodulin-related bleeding disorder", "THBD-related bleeding disorder", "THBD-related coagulopathy", "Thrombomodulin-related coagulopathy"
Thrombotic microangiopathy	"Thrombotic microangiopathy"
Thrombotic thrombocytopenic purpura	"Thrombotic thrombocytopenic purpura", "Moschcowitz disease", "TTP"
Thumb deformity-alopecia-pigmentation anomaly syndrome	"Thumb deformity-alopecia-pigmentation anomaly syndrome"
Thumb stiffness-brachydactyly-intellectual disability syndrome	"Thumb stiffness-brachydactyly-intellectual disability syndrome", "Piussan-Lenaerts-Mathieu syndrome"
Thymic aplasia	"Thymic aplasia", "Nezelof syndrome"
Thymic carcinoma	"Thymic carcinoma", "Malignant thymoma"
Thymic epithelial neoplasm	"Thymic epithelial neoplasm", "TEN", "Thymic epithelial tumor"
Thymic neuroendocrine carcinoma	"Thymic neuroendocrine carcinoma"
Thymic neuroendocrine tumor	"Thymic neuroendocrine tumor"
Thymic tumor	"Thymic tumor"
Thymic-renal-anal-lung dysplasia	"Thymic-renal-anal-lung dysplasia"
Thymoma	"Thymoma", "Primary thymic epithelial neoplasm", "Primary thymic epithelial tumor"
Thymoma type A	"Thymoma type A", "Primary thymic epithelial neoplasm type A", "Primary thymic epithelial tumor type A"
Thymoma type AB	"Thymoma type AB", "Primary thymic epithelial neoplasm type AB", "Primary thymic epithelial tumor type AB"
Thymoma type B	"Thymoma type B", "Primary thymic epithelial neoplasm type B", "Primary thymic epithelial tumor type B"
Thyrocerebrorenal syndrome	"Thyrocerebrorenal syndrome", "Cutler-Bass-Romshe syndrome"
Thyroid carcinoma	"Thyroid carcinoma"
Thyroid ectopia	"Thyroid ectopia"
Thyroid hemiagenesis	"Thyroid hemiagenesis"
Thyroid hypoplasia	"Thyroid hypoplasia"
Thyroid lymphoma	"Thyroid lymphoma"
Thyroid tumor	"Thyroid tumor"
Thyrotoxic periodic paralysis	"Thyrotoxic periodic paralysis", "Thyrotoxic hypokalemic periodic paralysis"
Tibial aplasia-ectrodactyly syndrome	"Tibial aplasia-ectrodactyly syndrome", "Aplasia of tibia with split-hand/split-foot deformity", "SHFLD syndrome", "SHFM associated with aplasia of long bones", "Split hand/foot malformation with long bone deficiency", "Split-hand/foot malformation associated with aplasia of long bones", "TH-SHFM", "Tibial hemimelia with split hand/foot malformation", "Tibial hemimelia-ectrodactyly syndrome"
Tibial hemimelia	"Tibial hemimelia", "Congenital absence of tibia", "Congenital aplasia and dysplasia of the tibia with intact fibula", "Congenital longitudinal deficiency of the tibia", "Tibial longitudinal meromelia"
Tibial hemimelia-polysyndactyly-triphalangeal thumb syndrome	"Tibial hemimelia-polysyndactyly-triphalangeal thumb syndrome", "Absent tibia-polydactyly syndrome"
Tibial muscular dystrophy	"Tibial muscular dystrophy", "Distal myopathy, Udd type", "Distal titinopathy", "Finnish tibial muscular dystrophy", "TMD", "Udd myopathy"
Tibio-fibular synostosis	"Tibio-fibular synostosis", "Tibio-fibular fusion"
Tick-borne encephalitis	"Tick-borne encephalitis", "TBE"
Tietz syndrome	"Tietz syndrome", "Hypopigmentation-deafness syndrome"
Timothy syndrome	"Timothy syndrome", "LQT8", "Long QT syndrome type 8", "Long QT syndrome-syndactyly syndrome"
TMEM165-CDG	"TMEM165-CDG", "CDG syndrome type IIk", "CDG-IIk", "CDG2K", "Carbohydrate deficient glycoprotein syndrome type IIk", "Congenital disorder of glycosylation type 2k", "Congenital disorder of glycosylation type IIk"
TMEM199-CDG	"TMEM199-CDG", "CDG syndrome type IIp", "CDG-IIp", "CDG2P", "Carbohydrate deficient glycoprotein syndrome type IIp", "Congenital disorder of glycosylation type 2p", "Congenital disorder of glycosylation type IIp"
TMEM70-related mitochondrial encephalo-cardio-myopathy	"TMEM70-related mitochondrial encephalo-cardio-myopathy", "Mitochondrial encephalo-cardio-myopathy due to F1Fo ATPase deficiency", "Mitochondrial encephalo-cardio-myopathy due to isolated ATP synthase deficiency", "Mitochondrial encephalo-cardio-myopathy due to isolated mitochondrial respiratory chain complex V deficiency"
Tolosa-Hunt syndrome	"Tolosa-Hunt syndrome", "Painful ophthalmoplegia"
Toluene embryopathy	"Toluene embryopathy"
Tom_-Brunet-Fardeau syndrome	"Tom_-Brunet-Fardeau syndrome", "Tome-Brunet-Fardeau syndrome"
Torg-Winchester syndrome	"Torg-Winchester syndrome", "Winchester syndrome"
Toriello-Carey syndrome	"Toriello-Carey syndrome", "Corpus callosum agenesis-blepharophimosis-Robin sequence syndrome"
Toriello-Lacassie-Droste syndrome	"Toriello-Lacassie-Droste syndrome", "Aplasia cutis congenita-epibulbar dermoids syndrome", "Oculoectodermal syndrome"
Torsade-de-pointes syndrome with short coupling interval	"Torsade-de-pointes syndrome with short coupling interval"
Torticollis-keloids-cryptorchidism-renal dysplasia syndrome	"Torticollis-keloids-cryptorchidism-renal dysplasia syndrome"
Total autosomal monosomy	"Total autosomal monosomy"
Total autosomal trisomy	"Total autosomal trisomy"
Total early-onset cataract	"Total early-onset cataract"
Total spina bifida aperta	"Total spina bifida aperta"
Total spina bifida cystica	"Total spina bifida cystica"
Townes-Brocks syndrome	"Townes-Brocks syndrome", "Imperforate anus with hand, foot and ear anomalies", "REAR syndrome", "Renal-ear-anal-radial syndrome", "Sensorineural deafness with imperforate anus and hypoplastic thumbs", "TBS", "Townes syndrome"
Toxic dermatosis	"Toxic dermatosis"
Toxic maculopathy due to antimalarial drugs	"Toxic maculopathy due to antimalarial drugs"
Toxic oil syndrome	"Toxic oil syndrome"
Toxic or drug-related embryofetopathy	"Toxic or drug-related embryofetopathy"
Toxicity or absent response to clozapine	"Toxicity or absent response to clozapine"
Toxin-mediated infectious botulism	"Toxin-mediated infectious botulism", "Toxin-mediated infective botulism"
Toxocariasis	"Toxocariasis"
Tracheal agenesis	"Tracheal agenesis"
Tracheal anomaly	"Tracheal anomaly"
Tracheobronchopathia osteochondroplastica	"Tracheobronchopathia osteochondroplastica", "Tracheopathia osteoplastica"
Transaldolase deficiency	"Transaldolase deficiency", "TALDO deficiency"
Transcobalamin deficiency	"Transcobalamin deficiency", "Inherited deficiency of transcobalamin", "Transcobalamin II deficiency"
Transcobalamin I deficiency	"Transcobalamin I deficiency", "Haptocorrin deficiency", "TCI deficiency", "Transcobalamin-1 deficiency"
Transgrediens et progrediens palmoplantar keratoderma	"Transgrediens et progrediens palmoplantar keratoderma", "Greither disease", "Keratosis extremitatum hereditaria progrediens", "Keratosis palmoplantaris transgrediens et progrediens", "Progressive diffuse PPK", "Progressive diffuse palmoplantar keratoderma", "Transgrediens et progrediens PPK"
Transient bullous dermolysis of the newborn	"Transient bullous dermolysis of the newborn", "DEB, bullous dermolysis of the newborn", "DEB-BDN"
Transient congenital hypothyroidism	"Transient congenital hypothyroidism"
Transient congenital hypothyroidism due to maternal factor	"Transient congenital hypothyroidism due to maternal factor"
Transient congenital hypothyroidism due to neonatal factor	"Transient congenital hypothyroidism due to neonatal factor"
Transient erythroblastopenia of childhood	"Transient erythroblastopenia of childhood", "Transient acquired pure red cell aplasia"
Transient familial neonatal hyperbilirubinemia	"Transient familial neonatal hyperbilirubinemia", "Lucey-Driscoll syndrome"
Transient hyperammonemia of the newborn	"Transient hyperammonemia of the newborn"
Transient hypogammaglobulinemia of infancy	"Transient hypogammaglobulinemia of infancy"
Transient infantile hypertriglyceridemia and hepatosteatosis	"Transient infantile hypertriglyceridemia and hepatosteatosis", "Transient infantile hypertriglyceridemia and fatty liver"
Transient myeloproliferative syndrome	"Transient myeloproliferative syndrome", "TMD", "Transient abnormal myelopoiesis", "Transient myeloproliferative disease"
Transient neonatal diabetes mellitus	"Transient neonatal diabetes mellitus", "TNDM"
Transient neonatal multiple acyl-CoA dehydrogenase deficiency	"Transient neonatal multiple acyl-CoA dehydrogenase deficiency", "Transient neonatal MAD deficiency", "Transient neonatal MADD", "Transient neonatal glutaric acidemia type 2", "Transient neonatal glutaric aciduria type 2"
Transient neonatal myasthenia gravis	"Transient neonatal myasthenia gravis", "NMG", "Neonatal myasthenia gravis", "Transient neonatal acquired myasthenia", "Transient neonatal autoimmune myasthenia gravis"
Transient pseudohypoaldosteronism	"Transient pseudohypoaldosteronism", "TPHA"
Transient tyrosinemia of the newborn	"Transient tyrosinemia of the newborn", "Transient tyrosinemia of the neonate"
Transitional cell carcinoma of the corpus uteri	"Transitional cell carcinoma of the corpus uteri", "Endometrial transitional cell carcinoma"
Transketolase deficiency	"Transketolase deficiency", "Short stature-developmental delay-congenital heart defect syndrome", "TKT deficiency"
Transposition of the great arteries	"Transposition of the great arteries", "Complete transposition", "TGA", "TGV", "Transposition of the great vessels"
Transposition of the great arteries and conotruncal cardiac anomaly	"Transposition of the great arteries and conotruncal cardiac anomaly"
Transverse limb deficiency-hemangioma syndrome	"Transverse limb deficiency-hemangioma syndrome"
Transverse vaginal septum	"Transverse vaginal septum"
Traumatic avascular necrosis	"Traumatic avascular necrosis", "Traumatic AVN"
Treacher-Collins syndrome	"Treacher-Collins syndrome", "Franceschetti-Klein syndrome", "Mandibulofacial dysostosis without limb anomalies"
Treft-Sanborn-Carey syndrome	"Treft-Sanborn-Carey syndrome", "Optic atrophy-ophthalmoplegia-ptosis-deafness-myopathy syndrome"
Trehalase deficiency	"Trehalase deficiency", "Isolated trehalose intolerance"
Tremor-ataxia-central hypomyelination syndrome	"Tremor-ataxia-central hypomyelination syndrome", "TACH syndrome"
Tremor-nystagmus-duodenal ulcer syndrome	"Tremor-nystagmus-duodenal ulcer syndrome", "Neuhauser-Daly-Magnelli syndrome"
Trench fever	"Trench fever", "Bartonellosis due to Bartonella quintana infection"
Triatrial heart	"Triatrial heart", "Cor triatriatum"
Tricarboxylic acid cycle disorder	"Tricarboxylic acid cycle disorder", "Citric acid cycle disorder", "Krebs cycle disorder", "TCA cycle disorder"
Trichinellosis	"Trichinellosis", "Trichinosis"
Tricho-dento-osseous syndrome	"Tricho-dento-osseous syndrome", "TDO syndrome"
Tricho-retino-dento-digital syndrome	"Tricho-retino-dento-digital syndrome", "Bork syndrome", "Uncombable hair-retinal pigmentary dystrophy-dental anomalies-brachydactyly syndrome"
Trichodental syndrome	"Trichodental syndrome", "Kersey syndrome"
Trichodermal syndrome-intellectual disability syndrome	"Trichodermal syndrome-intellectual disability syndrome", "Katsantoni-Papadakou Lagoyanni syndrome"
Trichodermodysplasia-dental alterations syndrome	"Trichodermodysplasia-dental alterations syndrome", "Pinheiro-Freire Maia-Miranda syndrome"
Trichodysplasia-amelogenesis imperfecta syndrome	"Trichodysplasia-amelogenesis imperfecta syndrome"
Trichodysplasia-xeroderma syndrome	"Trichodysplasia-xeroderma syndrome"
Trichofolliculoma	"Trichofolliculoma"
Trichomegaly-retina pigmentary degeneration-dwarfism syndrome	"Trichomegaly-retina pigmentary degeneration-dwarfism syndrome", "Long eyelashes-intellectual disability syndrome", "Oliver-McFarlane syndrome"
Trichoodontoonychial dysplasia	"Trichoodontoonychial dysplasia", "Trichoodontoonychial dysplasia with bone deficiency in frontoparietal region"
Trichorhinophalangeal syndrome	"Trichorhinophalangeal syndrome"
Trichorhinophalangeal syndrome type 1 and 3	"Trichorhinophalangeal syndrome type 1 and 3"
Trichorhinophalangeal syndrome type 2	"Trichorhinophalangeal syndrome type 2", "Deletion 8q24.1", "Langer-Giedion syndrome", "Monosomy 8q24.1"
Trichothiodystrophy	"Trichothiodystrophy"
Tricuspid atresia	"Tricuspid atresia"
Tricuspid valve agenesis	"Tricuspid valve agenesis", "Congenital unguarded tricuspid orifice"
Tricuspid valve prolapse	"Tricuspid valve prolapse"
Trigeminal autonomic cephalalgia	"Trigeminal autonomic cephalalgia"
Trigeminal neuralgia	"Trigeminal neuralgia"
Trigonocephaly-bifid nose-acral anomalies syndrome	"Trigonocephaly-bifid nose-acral anomalies syndrome"
Trigonocephaly-broad thumbs syndrome	"Trigonocephaly-broad thumbs syndrome", "Hunter-Rudd-Hoffmann syndrome"
Trigonocephaly-short stature-developmental delay syndrome	"Trigonocephaly-short stature-developmental delay syndrome", "Say-Meyer syndrome"
Triopia	"Triopia"
Triose phosphate-isomerase deficiency	"Triose phosphate-isomerase deficiency"
Triphalangeal thumb-polysyndactyly syndrome	"Triphalangeal thumb-polysyndactyly syndrome", "TPT-PS syndrome"
Triphalangeal thumbs-brachyectrodactyly syndrome	"Triphalangeal thumbs-brachyectrodactyly syndrome", "Carnevale-Hernàndez-del Castillo syndrome", "Carnevale-Hernandez-del Castillo syndrome"
Triple A syndrome	"Triple A syndrome", "2A syndrome", "3A syndrome", "4A syndrome", "AAA syndrome", "Achalasia-addisonianism-alacrima syndrome", "Adrenal insufficiency-achalasia-alacrima syndrome", "Allgrove syndrome", "Double A syndrome", "Quaternary A syndrome"
Triploidy	"Triploidy"
Trismus-pseudocamptodactyly syndrome	"Trismus-pseudocamptodactyly syndrome", "Distal arthrogryposis type 7", "Dutch-Kentucky syndrome", "Hecht syndrome", "Hecht-Beals syndrome"
Trisomy 10p	"Trisomy 10p"
Trisomy 12p	"Trisomy 12p", "Duplication 12p"
Trisomy 13	"Trisomy 13", "Patau syndrome"
Trisomy 17p	"Trisomy 17p", "Dup(17p)"
Trisomy 18	"Trisomy 18", "Chromosome 18 duplication", "Edwards syndrome"
Trisomy 18p	"Trisomy 18p", "Duplication 18p", "Duplication of the short arm of chromosome 18", "Trisomy of the short arm of chromosome 18"
Trisomy 1q	"Trisomy 1q", "Duplication 1q"
Trisomy 20p	"Trisomy 20p", "Dup(20p)", "Duplication of 20p", "Partial duplication of chromosome 20p", "Partial duplication of the short arm of chromosome 20", "Partial trisomy of chromosome 20p", "Partial trisomy of the short arm of chromosome 20"
Trisomy 4p	"Trisomy 4p", "Duplication 4p", "Duplication of the short arm of chromosome 4", "Trisomy of the short arm of chromosome 4"
Trisomy 5p	"Trisomy 5p", "Duplication 5p", "Duplication of the short arm of chromosome 5", "Trisomy of the short arm of chromosome 5"
Trisomy 8p	"Trisomy 8p", "Duplication 8p"
Trisomy 8q	"Trisomy 8q", "Duplication 8q"
Trisomy 9p	"Trisomy 9p", "Duplication 9p", "Duplication of the short arm of chromosome 9", "Trisomy of the short arm of chromosome 9"
Trisomy X	"Trisomy X", "47,XXX syndrome", "Triple X syndrome", "Triplo-X syndrome", "XXX syndrome"
Trisomy Xq28	"Trisomy Xq28", "Distal duplication Xq", "Telomeric duplication Xq"
Tritanopia	"Tritanopia", "Blue colour blindness", "Congenital tritanopia", "Tritan colour blindness"
Tropical endomyocardial fibrosis	"Tropical endomyocardial fibrosis", "Davies disease", "TEMF"
Tropical pancreatitis	"Tropical pancreatitis", "TCP", "Tropical calcific chronic pancreatitis"
Tropical spastic paraparesis	"Tropical spastic paraparesis", "HAM/TSP", "HTLV-1-associated myelopathy/tropical spastic paraparesis", "Human T-lymphotropic virus type I-associated myelopathy/tropical spastic paraparesis", "Human T-lymphotropic virus type-1-associated myelopathy/tropical spastic paraparesis", "TSP"
TRPV4-related bone disorder	"TRPV4-related bone disorder"
True unicornuate uterus	"True unicornuate uterus", "Complete unilateral MÙllerian aplasia", "Complete unilateral aplasia of the MÙllerian ducts", "Unicornuate uterus without rudimentary horn", "Complete unilateral Mullerian aplasia", "Complete unilateral aplasia of the Mullerian ducts"
Truncus arteriosus	"Truncus arteriosus", "Common aorticopulmonary trunk", "Common arterial trunk", "TAC"
TSH-secreting pituitary adenoma	"TSH-secreting pituitary adenoma", "Pituitary thyrotrophic adenoma", "TSH-oma", "Thyroid stimulating hormone-secreting pituitary adenoma", "Thyrotroph adenoma"
Tuberculosis	"Tuberculosis"
Tuberculous meningitis	"Tuberculous meningitis", "TBM", "Tubercular meningitis"
Tuberous sclerosis complex	"Tuberous sclerosis complex", "Bourneville syndrome", "Tuberous sclerosis"
Tubular aggregate myopathy	"Tubular aggregate myopathy"
Tubular duplication of the esophagus	"Tubular duplication of the esophagus"
Tubular renal disease-cardiomyopathy syndrome	"Tubular renal disease-cardiomyopathy syndrome"
Tubulinopathy-associated dysgyria	"Tubulinopathy-associated dysgyria", "Brain stem asymmetry-superior cerebellar and basal ganglia dysplasia syndrome"
Tubulocystic renal cell carcinoma	"Tubulocystic renal cell carcinoma"
Tubulointerstitial nephritis and uveitis syndrome	"Tubulointerstitial nephritis and uveitis syndrome", "Acute tubulointerstitial nephritis and uveitis syndrome", "TINU syndrome"
Tufted angioma	"Tufted angioma", "Nakagawa angioblastoma"
Tularemia	"Tularemia"
Tumor necrosis factor receptor 1 associated periodic syndrome	"Tumor necrosis factor receptor 1 associated periodic syndrome", "Familial Hibernian fever", "TNF receptor 1-associated periodic syndrome", "TRAPS syndrome"
Tumor of cranial and spinal nerves	"Tumor of cranial and spinal nerves", "Rare tumor of cranial and spinal nerves"
Tumor of endocrine glands	"Tumor of endocrine glands"
Tumor of hematopoietic and lymphoid tissues	"Tumor of hematopoietic and lymphoid tissues"
Tumor of meninges	"Tumor of meninges"
Tumor of testis and paratestis	"Tumor of testis and paratestis", "Testicular and paratesticular tumor"
Tungiasis	"Tungiasis"
Tunnel subaortic stenosis	"Tunnel subaortic stenosis"
Turcot syndrome with polyposis	"Turcot syndrome with polyposis"
Turner syndrome	"Turner syndrome", "45,X syndrome", "45,X/46,XX syndrome"
Turner syndrome due to structural X chromosome anomalies	"Turner syndrome due to structural X chromosome anomalies"
Twin to twin transfusion syndrome	"Twin to twin transfusion syndrome", "Feto-fetal transfusion syndrome"
Type 1 interferonopathy	"Type 1 interferonopathy"
Type 1 interferonopathy of childhood	"Type 1 interferonopathy of childhood"
Type 11 collagen-related bone disorder	"Type 11 collagen-related bone disorder"
Type 2 collagen-related bone disorder	"Type 2 collagen-related bone disorder"
Type II mixed cryoglobulinemia	"Type II mixed cryoglobulinemia", "MC type II"
Typhoid	"Typhoid", "Typhoid fever", "Typhoidal salmonellosis"
Typhus-group rickettsiosis	"Typhus-group rickettsiosis", "Typhus-group rickettsiae disease"
Typical hemolytic-uremic syndrome	"Typical hemolytic-uremic syndrome", "D+HUS", "Hemolytic-uremic syndrome with diarrhea", "Shiga-like toxin-associated HUS", "Sxt-HUS", "Typical HUS"
Typical nemaline myopathy	"Typical nemaline myopathy"
Typical urticaria pigmentosa	"Typical urticaria pigmentosa"
Tyrosinemia type 1	"Tyrosinemia type 1", "FAH deficiency", "Fumarylacetoacetase deficiency", "Fumarylacetoacetate hydrolase deficiency", "Hepatorenal tyrosinemia", "Tyrosinemia type I"
Tyrosinemia type 2	"Tyrosinemia type 2", "Keratosis palmoplantaris-corneal dystrophy syndrome", "Oculocutaneous tyrosinemia", "Richner-Hanhart syndrome", "Tyrosinemia due to TAT deficiency", "Tyrosinemia due to tyrosine aminotransferase deficiency", "Tyrosinemia type II"
Tyrosinemia type 3	"Tyrosinemia type 3", "Tyrosinemia due to 4-hydroxyphenylpyruvate dioxygenase deficiency", "Tyrosinemia due to 4-hydroxyphenylpyruvic acid oxidase deficiency", "Tyrosinemia due to HPD deficiency", "Tyrosinemia type III"
Uhl anomaly	"Uhl anomaly"
Ulbright-Hodes syndrome	"Ulbright-Hodes syndrome", "Renal dysplasia-limb defects syndrome", "Renal dysplasia-mesomelia-radiohumeral fusion syndrome"
Ulerythema ophryogenesis	"Ulerythema ophryogenesis"
Ulna hypoplasia-intellectual disability syndrome	"Ulna hypoplasia-intellectual disability syndrome"
Ulna metaphyseal dysplasia syndrome	"Ulna metaphyseal dysplasia syndrome", "Rosenberg-Lohr syndrome"
Ulnar hemimelia	"Ulnar hemimelia", "Congenital longitudinal deficiency of the ulna", "Ulnar clubhand", "Ulnar longitudinal meromelia"
Ulnar hypoplasia-split foot syndrome	"Ulnar hypoplasia-split foot syndrome", "Ulnar hypoplasia-lobster-claw deformity of feet syndrome", "Van den Berghe-Dequecker syndrome"
Ulnar-mammary syndrome	"Ulnar-mammary syndrome", "Pallister ulnar-mammary syndrome", "Schinzel syndrome", "UMS"
Ulnar/fibula ray defect-brachydactyly syndrome	"Ulnar/fibula ray defect-brachydactyly syndrome", "Morava-Mehes syndrome"
Umbilical cord ulceration-intestinal atresia syndrome	"Umbilical cord ulceration-intestinal atresia syndrome"
UMOD-related autosomal dominant tubulointerstitial kidney disease	"UMOD-related autosomal dominant tubulointerstitial kidney disease", "ADTKD-UMOD", "Autosomal dominant medullary cystic kidney disease type 2", "MCKD2", "UMOD-related ADTKD"
Unclassified acute myeloid leukemia	"Unclassified acute myeloid leukemia", "Unclassified AML"
Unclassified autoinflammatory syndrome	"Unclassified autoinflammatory syndrome"
Unclassified autoinflammatory syndrome of childhood	"Unclassified autoinflammatory syndrome of childhood"
Unclassified autosomal dominant spinocerebellar ataxia	"Unclassified autosomal dominant spinocerebellar ataxia"
Unclassified cardiomyopathy	"Unclassified cardiomyopathy"
Unclassified familial retinal dystrophy	"Unclassified familial retinal dystrophy"
Unclassified genetic skin disorder	"Unclassified genetic skin disorder"
Unclassified intestinal pseudoobstruction	"Unclassified intestinal pseudoobstruction"
Unclassified myelodysplastic syndrome	"Unclassified myelodysplastic syndrome"
Unclassified myelodysplastic/myeloproliferative disease	"Unclassified myelodysplastic/myeloproliferative disease", "Unclassified mixed myelodysplastic/myeloproliferatic syndrome"
Unclassified primitive or secondary maculopathy	"Unclassified primitive or secondary maculopathy"
Unclassified vasculitis	"Unclassified vasculitis"
Uncombable hair syndrome	"Uncombable hair syndrome", "Pili trianguli et canaliculi"
Undetermined colitis	"Undetermined colitis"
Undetermined early-onset epileptic encephalopathy	"Undetermined early-onset epileptic encephalopathy", "Undetermined EOEE"
Undifferentiated carcinoma of esophagus	"Undifferentiated carcinoma of esophagus", "Undifferentiated esophageal carcinoma"
Undifferentiated carcinoma of liver and intrahepatic biliary tract	"Undifferentiated carcinoma of liver and intrahepatic biliary tract", "Undifferentiated carcinoma of liver and IBT"
Undifferentiated carcinoma of stomach	"Undifferentiated carcinoma of stomach", "Undifferentiated gastric carcinoma"
Undifferentiated carcinoma of the corpus uteri	"Undifferentiated carcinoma of the corpus uteri", "Endometrial undifferentiated carcinoma"
Undifferentiated connective tissue syndrome	"Undifferentiated connective tissue syndrome", "UCTD"
Undifferentiated embryonal sarcoma of the liver	"Undifferentiated embryonal sarcoma of the liver", "Embryonal sarcoma of the liver", "UES", "Undifferentiated sarcoma of the liver"
Undifferentiated pleomorphic sarcoma	"Undifferentiated pleomorphic sarcoma", "UPS"
Unexplained long-lasting fever/inflammatory syndrome	"Unexplained long-lasting fever/inflammatory syndrome"
Unexplained periodic fever syndrome	"Unexplained periodic fever syndrome"
Unexplained periodic fever syndrome of childhood	"Unexplained periodic fever syndrome of childhood"
Unicervical bicornuate uterus	"Unicervical bicornuate uterus"
Unilateral aplasia of the MÙllerian ducts	"Unilateral aplasia of the MÙllerian ducts", "Unicornuate uterus", "Unilateral aplasia of the Mullerian ducts"
Unilateral congenital megacalycosis	"Unilateral congenital megacalycosis"
Unilateral focal polymicrogyria	"Unilateral focal polymicrogyria"
Unilateral hemispheric polymicrogyria	"Unilateral hemispheric polymicrogyria"
Unilateral multicystic dysplastic kidney	"Unilateral multicystic dysplastic kidney", "Unilateral MCDK", "Unilateral multicystic renal dysplasia"
Unilateral polymicrogyria	"Unilateral polymicrogyria"
Uniparental disomy of chromosome 1	"Uniparental disomy of chromosome 1", "UPD(1)"
Uniparental disomy of chromosome 11	"Uniparental disomy of chromosome 11", "UPD(11)"
Uniparental disomy of chromosome 13	"Uniparental disomy of chromosome 13", "UPD(13)"
Uniparental disomy of chromosome 14	"Uniparental disomy of chromosome 14", "UPD(14)"
Uniparental disomy of chromosome 15	"Uniparental disomy of chromosome 15", "UPD(15)"
Uniparental disomy of chromosome 20	"Uniparental disomy of chromosome 20", "UPD(20)"
Uniparental disomy of chromosome 21	"Uniparental disomy of chromosome 21", "UPD(21)"
Uniparental disomy of chromosome 6	"Uniparental disomy of chromosome 6", "UPD(6)"
Uniparental disomy of chromosome 7	"Uniparental disomy of chromosome 7", "UPD(7)"
Uniparental disomy of chromosome X	"Uniparental disomy of chromosome X", "UPD(X)"
Uniparental disomy of maternal origin	"Uniparental disomy of maternal origin"
Uniparental disomy of paternal origin	"Uniparental disomy of paternal origin"
Univentricular cardiopathy	"Univentricular cardiopathy"
Univentricular heart	"Univentricular heart", "Double inlet left ventricle"
Univentricular heart with single atrio-ventricular valve	"Univentricular heart with single atrio-ventricular valve"
Unspecified juvenile idiopathic arthritis	"Unspecified juvenile idiopathic arthritis", "Unspecified JIA"
Unspecified mitochondrial disorder	"Unspecified mitochondrial disorder"
Unstable hemoglobin disease	"Unstable hemoglobin disease"
Unverricht-Lundborg disease	"Unverricht-Lundborg disease", "PME type 1", "Progressive myoclonic epilepsy type 1", "Progressive myoclonus epilepsy type 1", "ULD"
Upington disease	"Upington disease", "Hip dysplasia-enchondromata-ecchondroma syndrome"
Upper limb defect-eye and ear abnormalities syndrome	"Upper limb defect-eye and ear abnormalities syndrome"
Upper limb hypertrophy	"Upper limb hypertrophy"
Upper limb mesomelic dysplasia	"Upper limb mesomelic dysplasia", "Fryns-Hofkens-Fabry syndrome", "Ulna hypoplasia"
Upper thoracic spina bifida aperta	"Upper thoracic spina bifida aperta"
Upper thoracic spina bifida cystica	"Upper thoracic spina bifida cystica"
Urachal cyst	"Urachal cyst"
Urachal diverticulum	"Urachal diverticulum", "Vesicourachal diverticulum"
Urachal sinus	"Urachal sinus"
Urban-Rogers-Meyer syndrome	"Urban-Rogers-Meyer syndrome", "Intellectual disability-short stature-hand contractures-genital anomalies syndrome", "Prader-Willi habitus-osteopenia-camptodactyly syndrome"
Uremic pruritus	"Uremic pruritus"
Urocanic aciduria	"Urocanic aciduria", "Encephalopathy due to urocanase deficiency"
Urogenital tract malformation	"Urogenital tract malformation"
Usher syndrome	"Usher syndrome", "Retinitis pigmentosa-deafness syndrome", "USH"
Usher syndrome type 1	"Usher syndrome type 1", "USH1"
Usher syndrome type 2	"Usher syndrome type 2", "USH2"
Usher syndrome type 3	"Usher syndrome type 3", "USH3"
USP18 deficiency	"USP18 deficiency"
Uterine cervical aplasia and agenesis	"Uterine cervical aplasia and agenesis"
Uterine hypoplasia	"Uterine hypoplasia"
Uterovaginal malformation	"Uterovaginal malformation"
UV-sensitive syndrome	"UV-sensitive syndrome"
Uveal coloboma-cleft lip and palate-intellectual disability	"Uveal coloboma-cleft lip and palate-intellectual disability"
Uveal melanoma	"Uveal melanoma", "Choroidal melanoma", "Iris melanoma"
Uveitis	"Uveitis"
VACTERL with hydrocephalus	"VACTERL with hydrocephalus", "Sujansky-Leonard syndrome"
VACTERL/VATER association	"VACTERL/VATER association", "VACTERL association", "VATER association"
Vaginal atresia	"Vaginal atresia"
Vaginal carcinoma	"Vaginal carcinoma", "Vaginal malignant epithelial tumor"
Valvular pulmonary stenosis	"Valvular pulmonary stenosis"
Van den Bosch syndrome	"Van den Bosch syndrome"
Van den Ende-Gupta syndrome	"Van den Ende-Gupta syndrome", "Marden-Walker-like syndrome", "VDEGS"
Van der Woude syndrome	"Van der Woude syndrome", "Cleft lip/palate with mucous cysts of lower lip", "Lip-pit syndrome", "VWS"
Van Regemorter-Pierquin-Vamos syndrome	"Van Regemorter-Pierquin-Vamos syndrome"
Variably protease-sensitive prionopathy	"Variably protease-sensitive prionopathy"
Variant ABeta2M amyloidosis	"Variant ABeta2M amyloidosis", "Autosomal dominant beta2-microglobulinic amyloidosis"
Variant of Guillain-Barr_ syndrome	"Variant of Guillain-Barr_ syndrome", "Variant of GBS", "Variant of Guillain-Barre syndrome"
Vascular anomaly or angioma	"Vascular anomaly or angioma"
Vascular tumor with associated anomalies	"Vascular tumor with associated anomalies"
Vasculitis	"Vasculitis", "Systemic vasculitis"
Vasculitis due to ADA2 deficiency	"Vasculitis due to ADA2 deficiency", "Vasculitis due to DADA2"
Vasoproliferative tumor of the retina	"Vasoproliferative tumor of the retina", "Retinal vasoproliferative tumor", "VPTR", "Vasoproliferative tumor of the ocular fundus"
Vasquez-Hurst-Sotos syndrome	"Vasquez-Hurst-Sotos syndrome", "Hypogonadism-gynecomastia-X-linked intellectual disability syndrome"
Vein of Galen aneurysm	"Vein of Galen aneurysm", "Vein of Galen arteriovenous malformations"
Velo-facial-skeletal syndrome	"Velo-facial-skeletal syndrome"
Venezuelan hemorrhagic fever	"Venezuelan hemorrhagic fever", "Guanarito hemorrhagic fever"
Venous thoracic outlet syndrome	"Venous thoracic outlet syndrome", "Effort subclavian vein thrombosis", "Paget-Schrotter disease", "VTOS", "Venous TOS", "Venous cervical rib syndrome", "Venous costoclavicular syndrome", "Venous hyperabduction syndrome", "Venous scalenus anticus syndrome", "Venous thoracic outlet compression syndrome"
Ventricular extrasystoles with syncopal episodes-perodactyly-Robin sequence syndrome	"Ventricular extrasystoles with syncopal episodes-perodactyly-Robin sequence syndrome", "Stoll-Kieny-Dott syndrome"
Ventriculomegaly-cystic kidney disease	"Ventriculomegaly-cystic kidney disease", "Congenital nephrosis-cerebral ventriculomegaly syndrome", "VMCKD"
Verloove Vanhorick-Brubakk syndrome	"Verloove Vanhorick-Brubakk syndrome", "Cleft lip-limb and heart malformations syndrome"
Vernal keratoconjunctivitis	"Vernal keratoconjunctivitis", "Spring catarrh"
Verrucous hemangioma	"Verrucous hemangioma"
Verrucous nevus	"Verrucous nevus"
Very long chain acyl-CoA dehydrogenase deficiency	"Very long chain acyl-CoA dehydrogenase deficiency", "VLCAD deficiency", "VLCADD"
Vestibular schwannoma	"Vestibular schwannoma", "Acoustic neurilemoma", "Acoustic neurinoma", "Acoustic neuroma"
Vibratory angioedema	"Vibratory angioedema"
Vibratory urticaria	"Vibratory urticaria"
Vici syndrome	"Vici syndrome", "Corpus callosum agenesis-cataract-immunodeficiency syndrome", "Dionisi-Vici-Sabetta-Gambarara syndrome"
VIPoma	"VIPoma", "Diarrheogenic islet cell tumor", "Pancreatic cholera", "VIP-secreting tumor", "Verner-Morrison syndrome", "WDHA syndrome", "Watery diarrhea-hypokalemia-achlorhydria syndrome"
Viral hemorrhagic fever	"Viral hemorrhagic fever"
Viral myositis	"Viral myositis"
Virus-associated trichodysplasia spinulosa	"Virus-associated trichodysplasia spinulosa", "Cyclosporine-induced folliculodystrophy", "Pilomatrix dysplasia", "TS", "Trichodysplasia spinulosa", "VATS"
Visceral calciphylaxis	"Visceral calciphylaxis"
Visceral malformation of the liver, biliary tract, pancreas or spleen	"Visceral malformation of the liver, biliary tract, pancreas or spleen"
Visceral neuropathy-brain anomalies-facial dysmorphism-developmental delay syndrome	"Visceral neuropathy-brain anomalies-facial dysmorphism-developmental delay syndrome"
Visual snow syndrome	"Visual snow syndrome"
Vitamin B12- and folate-independent constitutional megaloblastic anemia	"Vitamin B12- and folate-independent constitutional megaloblastic anemia"
Vitamin B12-responsive methylmalonic acidemia	"Vitamin B12-responsive methylmalonic acidemia", "Adenosylcobalamin deficiency", "Vitamin B12-responsive methylmalonic aciduria"
Vitamin B12-responsive methylmalonic acidemia type cblA	"Vitamin B12-responsive methylmalonic acidemia type cblA", "Vitamin B12-responsive methylmalonic aciduria type cblA"
Vitamin B12-responsive methylmalonic acidemia type cblB	"Vitamin B12-responsive methylmalonic acidemia type cblB", "Vitamin B12-responsive methylmalonic aciduria, type cblB"
Vitamin B12-responsive methylmalonic acidemia, type cblDv2	"Vitamin B12-responsive methylmalonic acidemia, type cblDv2", "Vitamin B12-responsive methylmalonic aciduria, type cblDv2"
Vitamin B12-unresponsive methylmalonic acidemia	"Vitamin B12-unresponsive methylmalonic acidemia", "Methylmalonyl-CoA mutase deficiency", "Methylmalonyl-Coenzyme A mutase deficiency", "Vitamin B12-unresponsive methylmalonic aciduria"
Vitamin B12-unresponsive methylmalonic acidemia type mut-	"Vitamin B12-unresponsive methylmalonic acidemia type mut-", "Partial deficiency of methylmalonyl-CoA mutase", "Vitamin B12-unresponsive methylmalonic aciduria type mut-"
Vitamin B12-unresponsive methylmalonic acidemia type mut0	"Vitamin B12-unresponsive methylmalonic acidemia type mut0", "Complete deficiency of methylmalonyl-CoA mutase", "Vitamin B12-unresponsive methylmalonic aciduria type mut0"
Vitamin K antagonist embryofetopathy	"Vitamin K antagonist embryofetopathy", "Vitamin K antagonist embryopathy", "Warfarin embryofetopathy", "Warfarin embryopathy", "di Sala syndrome"
Vitamin K antagonists toxicity or dose selection	"Vitamin K antagonists toxicity or dose selection"
Vitreoretinal degeneration	"Vitreoretinal degeneration"
Vitreoretinopathy	"Vitreoretinopathy"
Vogt-Koyanagi-Harada disease	"Vogt-Koyanagi-Harada disease", "Uveomenigitic syndrome"
Von Hippel-Lindau disease	"Von Hippel-Lindau disease", "Familial cerebelloretinal angiomatosis", "Lindau disease", "VHL", "Von Hippel-Lindau syndrome"
Von Voss-Cherstvoy syndrome	"Von Voss-Cherstvoy syndrome", "DK phocomelia syndrome", "Phocomelia-thrombocytopenia-encephalocele-urogenital malformations syndrome"
Von Willebrand disease	"Von Willebrand disease", "Hereditary von Willebrand disease"
Von Willebrand disease type 1	"Von Willebrand disease type 1"
Von Willebrand disease type 2	"Von Willebrand disease type 2"
Von Willebrand disease type 2A	"Von Willebrand disease type 2A"
Von Willebrand disease type 2B	"Von Willebrand disease type 2B"
Von Willebrand disease type 2M	"Von Willebrand disease type 2M"
Von Willebrand disease type 2N	"Von Willebrand disease type 2N"
Von Willebrand disease type 3	"Von Willebrand disease type 3"
Voriconazole toxicity	"Voriconazole toxicity"
VPS11-related autosomal recessive hypomyelinating leukodystrophy	"VPS11-related autosomal recessive hypomyelinating leukodystrophy", "VPS11-related autosomal recessive hypomyelinating leukoencephalopathy"
Vulvar adenocarcinoma	"Vulvar adenocarcinoma", "Adenocarcinoma of the vulva"
Vulvar basal cell carcinoma	"Vulvar basal cell carcinoma", "Basal cell carcinoma of vulva"
Vulvar carcinoma	"Vulvar carcinoma", "Carcinoma of vulva"
Vulvar intraepithelial neoplasia	"Vulvar intraepithelial neoplasia", "Vulvar intraepithelial tumor"
Vulvar squamous cell carcinoma	"Vulvar squamous cell carcinoma", "Squamous cell carcinoma of vulva"
Vulvovaginal gingival syndrome	"Vulvovaginal gingival syndrome"
Vulvovaginal rhabdomyosarcoma	"Vulvovaginal rhabdomyosarcoma"
W syndrome	"W syndrome", "Pallister-W syndrome"
Waardenburg syndrome	"Waardenburg syndrome"
Waardenburg syndrome type 1	"Waardenburg syndrome type 1", "WS1", "Waardenburg syndrome type I"
Waardenburg syndrome type 2	"Waardenburg syndrome type 2", "WS2", "Waardenburg syndrome type II"
Waardenburg syndrome type 3	"Waardenburg syndrome type 3", "Klein-Waardenburg syndrome", "WS3", "Waardenburg syndrome type III", "Waardenburg syndrome with limb anomalies"
Waardenburg-Shah syndrome	"Waardenburg-Shah syndrome", "Shah-Waardenburg syndrome", "WS4", "Waardenburg syndrome type 4", "Waardenburg-Hirschsprung syndrome"
WAC-related facial dysmorphism-developmental delay-behavioral abnormalities syndrome	"WAC-related facial dysmorphism-developmental delay-behavioral abnormalities syndrome"
Wagner disease	"Wagner disease", "Dominant hyaloideoretinal dystrophy of Wagner", "VCAN-related vitreoretinopathy", "Vitreoretinal degeneration, Wagner type", "Wagner syndrome"
WAGR syndrome	"WAGR syndrome", "Del(11)(p13)", "Deletion 11p13", "Monosomy 11p13", "Wilms tumor-aniridia-genitourinary anomalies-intellectual disability syndrome"
Waldenstr_m macroglobulinemia	"Waldenstr_m macroglobulinemia", "Waldenstrom macroglobulinemia"
Walker-Warburg syndrome	"Walker-Warburg syndrome", "HARD syndrome", "Hydrocephalus-agyria-retinal dysplasia syndrome", "WWS"
Warsaw breakage syndrome	"Warsaw breakage syndrome", "WABS"
Warty dyskeratoma	"Warty dyskeratoma", "Follicular dyskeratoma"
Waterhouse-Friderichsen syndrome	"Waterhouse-Friderichsen syndrome"
Watson syndrome	"Watson syndrome", "Pulmonic stenosis with 'caf_-au-lait' spots", "Pulmonic stenosis with 'cafe-au-lait' spots"
Weaver syndrome	"Weaver syndrome", "Camptodactyly-overgrowth-unusual facies syndrome"
Weaver-like syndrome	"Weaver-like syndrome"
Weaver-Williams syndrome	"Weaver-Williams syndrome"
Weill-Marchesani syndrome	"Weill-Marchesani syndrome", "Spherophakia-brachymorphia syndrome"
Weismann-Netter syndrome	"Weismann-Netter syndrome", "Anterior bowing of legs with dwarfism", "WNS", "Weismann-Netter-Stuhl syndrome"
Weissenbacher- Zweymuller syndrome	"Weissenbacher- Zweymuller syndrome", "Heterozygous OSMED", "Heterozygous otospondylomegaepiphyseal dysplasia", "Pierre Robin sequence-fetal chondrodysplasia syndrome", "Pierre Robin syndrome-fetal chondrodysplasia syndrome"
Well-differentiated fetal adenocarcinoma of the lung	"Well-differentiated fetal adenocarcinoma of the lung", "WDFA"
Well-differentiated liposarcoma	"Well-differentiated liposarcoma", "ALT", "Atypical lipoma", "Atypical lipomatous tumor", "WDLS"
Well-differentiated thymic neuroendocrine carcinoma	"Well-differentiated thymic neuroendocrine carcinoma"
Wells syndrome	"Wells syndrome", "Eosinophilic cellulitis"
Werner syndrome	"Werner syndrome", "Adult progeria", "WS"
West syndrome	"West syndrome", "Infantile spasms", "Intellectual disability-hypsarrhythmia syndrome"
West-Nile encephalitis	"West-Nile encephalitis", "West-Nile fever"
Western equine encephalitis	"Western equine encephalitis", "Western equine encephalomyelitis"
WHIM syndrome	"WHIM syndrome", "WILM", "Warts-hypogammaglobulinemia-infections-myelokathexis syndrome", "Warts-infections-leukopenia-myelokatexis syndrome"
Whipple disease	"Whipple disease", "Intestinal lipodystrophy", "Intestinal lipophagic granulomatosis", "Secondary non-tropical sprue"
White fibrous papulosis of the neck	"White fibrous papulosis of the neck"
White forelock with malformations	"White forelock with malformations"
White matter hypoplasia-corpus callosum agenesis-intellectual disability syndrome	"White matter hypoplasia-corpus callosum agenesis-intellectual disability syndrome", "Curatolo-Cilio-Pessagno syndrome"
White platelet syndrome	"White platelet syndrome"
White sponge nevus	"White sponge nevus", "Hereditary mucosal leukokeratosis", "White sponge nevus of Cannon"
Whooping cough	"Whooping cough", "Pertussis"
Wiedemann-Rautenstrauch syndrome	"Wiedemann-Rautenstrauch syndrome", "Neonatal progeroid syndrome"
Wiedemann-Steiner syndrome	"Wiedemann-Steiner syndrome", "Hypertrichosis-short stature-facial dysmorphism-developmental delay syndrome"
Wild type ABeta2M amyloidosis	"Wild type ABeta2M amyloidosis", "ABeta2Mwt amyloidosis", "Dialysis-related amyloidosis", "Dialysis-related arthropathy", "Wild type ABeta2-microglobulinic amyloidosis"
Wild type ATTR amyloidosis	"Wild type ATTR amyloidosis", "ATTRwt amyloidosis", "ATTRwt-related amyloidosis", "SSA", "Senile systemic amyloidosis", "Wild type ATTR-related amyloidosis"
Wildervanck syndrome	"Wildervanck syndrome", "Cervicooculoacoustic syndrome"
Williams syndrome	"Williams syndrome", "Deletion 7q11.23", "Monosomy 7q11.23", "Williams-Beuren syndrome"
Williams-Campbell syndrome	"Williams-Campbell syndrome"
Wilson disease	"Wilson disease", "Hepatolenticular degeneration"
Wilson-Turner syndrome	"Wilson-Turner syndrome", "WTS", "X-linked intellectual disability-gynecomastia-obesity syndrome"
Wiskott-Aldrich syndrome	"Wiskott-Aldrich syndrome", "Eczema-thrombocytopenia-immunodeficiency syndrome", "WAS"
Wolcott-Rallison syndrome	"Wolcott-Rallison syndrome", "Early-onset diabetes mellitus with multiple epiphyseal dysplasia", "WRS"
Wolf-Hirschhorn syndrome	"Wolf-Hirschhorn syndrome", "4p- syndrome", "Distal deletion 4p", "Distal monosomy 4p", "Telomeric deletion 4p"
Wolfram syndrome	"Wolfram syndrome", "DIDMOAD syndrome", "Diabetes insipidus-diabetes mellitus-optic atrophy-deafness syndrome"
Wolfram-like syndrome	"Wolfram-like syndrome"
Wolman disease	"Wolman disease"
Woodhouse-Sakati syndrome	"Woodhouse-Sakati syndrome", "Diabetes-hypogonadism-deafness-intellectual disability syndrome"
Woolly hair	"Woolly hair", "Familial woolly hair syndrome", "Familial wooly hair syndrome", "Hereditary woolly hair syndrome", "Hereditary wooly hair syndrome", "Wooly hair"
Woolly hair nevus	"Woolly hair nevus", "Wooly hair nevus"
Woolly hair-hypotrichosis-everted lower lip-outstanding ears syndrome	"Woolly hair-hypotrichosis-everted lower lip-outstanding ears syndrome", "Salamon syndrome", "Wooly hair-hypotrichosis-everted lower lip-outstanding ears syndrome"
Woolly hair-palmoplantar keratoderma syndrome	"Woolly hair-palmoplantar keratoderma syndrome", "KWWH type IV", "Keratoderma with woolly hair type IV", "Woolly hair-palmoplantar hyperkeratosis syndrome"
Wormian bone-multiple fractures-dentinogenesis imperfecta-skeletal dysplasia	"Wormian bone-multiple fractures-dentinogenesis imperfecta-skeletal dysplasia", "Suarez-Stickler syndrome"
Worster-Drought syndrome	"Worster-Drought syndrome", "Congenital suprabulbar paresis"
Wound botulism	"Wound botulism", "Cutaneous infectious botulism", "Cutaneous toxin-mediated botulism", "Inoculation botulism", "Skin infectious botulism", "Skin toxin-mediated botulism"
Wound myiasis	"Wound myiasis", "Traumatic myiasis"
Wrinkly skin syndrome	"Wrinkly skin syndrome", "WSS", "Wrinkled skin syndrome"
WT limb-blood syndrome	"WT limb-blood syndrome"
Wyburn-Mason syndrome	"Wyburn-Mason syndrome", "Bonnet-Dechaume-Blanc syndrome", "CAMS2", "Cerebrofacial arteriovenous metameric syndrome type 2"
X and Y chromosomal anomaly	"X and Y chromosomal anomaly"
X chromosome anomaly	"X chromosome anomaly"
X chromosome number anomaly	"X chromosome number anomaly"
X chromosome number anomaly with female phenotype	"X chromosome number anomaly with female phenotype"
X chromosome number anomaly with male phenotype	"X chromosome number anomaly with male phenotype"
X small rings	"X small rings"
X-linked acrogigantism due to a point mutation	"X-linked acrogigantism due to a point mutation", "Familial infantile gigantism due to a point mutation", "X-LAG (X-linked acrogigantism) due to a point mutation"
X-linked acrogigantism due to Xq26 microduplication	"X-linked acrogigantism due to Xq26 microduplication", "Familial infantile gigantism due to Xq26 microduplication", "Familial infantile gigantism due to dup(X)q(26)", "X-LAG (X-linked acrogigantism) due to dup(X)q(26)"
X-linked adrenoleukodystrophy	"X-linked adrenoleukodystrophy", "ALD", "X-ALD", "X-linked ALD"
X-linked agammaglobulinemia	"X-linked agammaglobulinemia", "BTK-deficiency", "Bruton type agammaglobulinemia"
X-linked Alport syndrome	"X-linked Alport syndrome"
X-linked calvarial hyperostosis	"X-linked calvarial hyperostosis"
X-linked central congenital hypothyroidism with late-onset testicular enlargement	"X-linked central congenital hypothyroidism with late-onset testicular enlargement", "IGSF1 deficiency syndrome", "X-linked central congenital hypothyroidism with late-onset macroorchidism"
X-linked centronuclear myopathy	"X-linked centronuclear myopathy", "X-linked myotubular myopathy", "XLCNM", "XLMTM"
X-linked cerebellar ataxia	"X-linked cerebellar ataxia"
X-linked cerebral adrenoleukodystrophy	"X-linked cerebral adrenoleukodystrophy"
X-linked cerebral-cerebellar-coloboma syndrome syndrome	"X-linked cerebral-cerebellar-coloboma syndrome syndrome", "X-linked intellectual disability, Kroes type"
X-linked Charcot-Marie-Tooth disease	"X-linked Charcot-Marie-Tooth disease", "CMTX", "X-linked hereditary motor and sensory neuropathy"
X-linked Charcot-Marie-Tooth disease type 1	"X-linked Charcot-Marie-Tooth disease type 1", "CMT1X", "CMTX1"
X-linked Charcot-Marie-Tooth disease type 2	"X-linked Charcot-Marie-Tooth disease type 2", "CMTX2"
X-linked Charcot-Marie-Tooth disease type 3	"X-linked Charcot-Marie-Tooth disease type 3", "CMT3X", "CMTX3"
X-linked Charcot-Marie-Tooth disease type 4	"X-linked Charcot-Marie-Tooth disease type 4", "CMT4X", "CMTX4", "Cowchock syndrome"
X-linked Charcot-Marie-Tooth disease type 5	"X-linked Charcot-Marie-Tooth disease type 5", "CMT5X", "CMTX5"
X-linked Charcot-Marie-Tooth disease type 6	"X-linked Charcot-Marie-Tooth disease type 6", "CMT6X", "CMTX6"
X-linked cleft palate and ankyloglossia	"X-linked cleft palate and ankyloglossia"
X-linked colobomatous microphthalmia-microcephaly-intellectual disability-short stature syndrome	"X-linked colobomatous microphthalmia-microcephaly-intellectual disability-short stature syndrome", "X-linked colobomatous microphthalmia-microcephaly-short stature-psychomotor retardation syndrome"
X-linked complex spastic paraplegia	"X-linked complex spastic paraplegia", "Complex X-linked HSP", "Complex X-linked SPG", "Complicated X-linked HSP", "Complicated X-linked SPG", "X-linked complicated spastic paraplegia"
X-linked complicated corpus callosum dysgenesis	"X-linked complicated corpus callosum dysgenesis"
X-linked complicated spastic paraplegia type 1	"X-linked complicated spastic paraplegia type 1", "SPG1"
X-linked cone dysfunction syndrome with myopia	"X-linked cone dysfunction syndrome with myopia", "Bornholm eye disease"
X-linked congenital disorder of glycosylation with intellectual disability as a major feature	"X-linked congenital disorder of glycosylation with intellectual disability as a major feature", "X-linked CDG with intellectual disability as a major feature"
X-linked congenital generalized hypertrichosis	"X-linked congenital generalized hypertrichosis", "Congenital generalized hypertrichosis, Macias-Flores type", "Macias Flores-Garcia Cruz-Rivera syndrome"
X-linked corneal dermoid	"X-linked corneal dermoid", "Corneal dystrophy epithelial-short stature syndrome", "GuÕzar Vàzquez-Luengas-MuÐoz syndrome", "Guizar Vazquez-Luengas-Munoz syndrome"
X-linked creatine transporter deficiency	"X-linked creatine transporter deficiency", "Creatine transporter deficiency", "SLC6A8 deficiency"
X-linked diffuse leiomyomatosis-Alport syndrome	"X-linked diffuse leiomyomatosis-Alport syndrome", "Xq22.3 microdeletion syndrome"
X-linked distal hereditary motor neuropathy	"X-linked distal hereditary motor neuropathy", "X-linked dHMN", "X-linked distal spinal muscular atrophy"
X-linked distal spinal muscular atrophy type 3	"X-linked distal spinal muscular atrophy type 3", "ATP7A-related distal motor neuropathy", "DSMAX", "SMAX3", "X-linked dHMN3", "X-linked dSMA3", "X-linked distal hereditary motor neuropathy type 3"
X-linked dominant chondrodysplasia punctata	"X-linked dominant chondrodysplasia punctata", "CDPX2", "CDPXD", "CPXD", "Chondrodystrophia calcificans congenita", "Conradi-HÙnermann-Happle syndrome", "X-linked chondrodysplasia punctata type 2", "Conradi-Hunermann-Happle syndrome"
X-linked dominant chondrodysplasia, Chassaing-Lacombe type	"X-linked dominant chondrodysplasia, Chassaing-Lacombe type", "X-linked dominant chondrodysplasia-hydrocephaly-microphthalmia syndrome"
X-linked dominant intellectual disability-epilepsy syndrome	"X-linked dominant intellectual disability-epilepsy syndrome"
X-linked dyserythropoetic anemia with abnormal platelets and neutropenia	"X-linked dyserythropoetic anemia with abnormal platelets and neutropenia"
X-linked dystonia-parkinsonism	"X-linked dystonia-parkinsonism", "DYT3", "Lubag", "Lubag syndrome", "XDP"
X-linked Ehlers-Danlos syndrome	"X-linked Ehlers-Danlos syndrome", "EDS V", "Ehlers-Danlos syndrome type 5"
X-linked Emery-Dreifuss muscular dystrophy	"X-linked Emery-Dreifuss muscular dystrophy"
X-linked endothelial corneal dystrophy	"X-linked endothelial corneal dystrophy", "XECD"
X-linked epilepsy-learning disabilities-behavior disorders syndrome	"X-linked epilepsy-learning disabilities-behavior disorders syndrome"
X-linked erythropoietic protoporphyria	"X-linked erythropoietic protoporphyria", "X-linked dominant erythropoietic protoporphyria", "X-linked dominant protoporphyria", "XLDPP", "XLP", "XLPP"
X-linked external auditory canal atresia-dilated internal auditory canal-facial dysmorphism syndrome	"X-linked external auditory canal atresia-dilated internal auditory canal-facial dysmorphism syndrome"
X-linked female restricted facial dysmorphism-short stature-choanal atresia-intellectual disability	"X-linked female restricted facial dysmorphism-short stature-choanal atresia-intellectual disability", "X-linked facial dysmorphism-short stature-choanal atresia-intellectual disability syndrome limited to females"
X-linked fetal akinesia syndrome	"X-linked fetal akinesia syndrome", "Holmes-Benacerraf syndrome"
X-linked hereditary sensory and autonomic neuropathy with deafness	"X-linked hereditary sensory and autonomic neuropathy with deafness", "X-linked HSAN with deafness", "X-linked auditory neuropathy with peripheral sensory neuropathy type 1"
X-linked hyper-IgM syndrome	"X-linked hyper-IgM syndrome", "HIGM1", "Hyper-IgM syndrome due to CD40 ligand deficiency", "Hyper-IgM syndrome due to CD40L deficiency", "Hyper-IgM syndrome type 1", "XHIGM"
X-linked hypohidrotic ectodermal dysplasia	"X-linked hypohidrotic ectodermal dysplasia", "Christ-Siemens-Touraine syndrome", "X-linked anhidrotic ectodermal dysplasia", "XHED"
X-linked hypophosphatemia	"X-linked hypophosphatemia", "X-linked hypophosphatemic rickets", "XLH"
X-linked ichthyosis syndrome	"X-linked ichthyosis syndrome"
X-linked immunodeficiency with magnesium defect, Epstein-Barr virus infection and neoplasia	"X-linked immunodeficiency with magnesium defect, Epstein-Barr virus infection and neoplasia", "CID due to MAGT1 deficiency", "Combined immunodeficiency due to MAGT1 deficiency", "XMEN"
X-linked immunoneurologic disorder	"X-linked immunoneurologic disorder", "Woods-Black-Norbury syndrome"
X-linked intellectual disability due to GRIA3 anomalies	"X-linked intellectual disability due to GRIA3 anomalies"
X-linked intellectual disability with isolated growth hormone deficiency	"X-linked intellectual disability with isolated growth hormone deficiency", "MRGH"
X-linked intellectual disability with marfanoid habitus	"X-linked intellectual disability with marfanoid habitus", "Lujan syndrome", "Lujan-Fryns syndrome"
X-linked intellectual disability-acromegaly-hyperactivity syndrome	"X-linked intellectual disability-acromegaly-hyperactivity syndrome"
X-linked intellectual disability-ataxia-apraxia syndrome	"X-linked intellectual disability-ataxia-apraxia syndrome"
X-linked intellectual disability-cardiomegaly-congestive heart failure syndrome	"X-linked intellectual disability-cardiomegaly-congestive heart failure syndrome"
X-linked intellectual disability-cerebellar hypoplasia syndrome	"X-linked intellectual disability-cerebellar hypoplasia syndrome", "OPHN1 syndrome", "Oligophrenin-1 syndrome"
X-linked intellectual disability-cerebellar hypoplasia-spondylo-epiphyseal dysplasia syndrome	"X-linked intellectual disability-cerebellar hypoplasia-spondylo-epiphyseal dysplasia syndrome"
X-linked intellectual disability-corpus callosum agenesis-spastic quadriparesis syndrome	"X-linked intellectual disability-corpus callosum agenesis-spastic quadriparesis syndrome"
X-linked intellectual disability-craniofacioskeletal syndrome	"X-linked intellectual disability-craniofacioskeletal syndrome"
X-linked intellectual disability-cubitus valgus-dysmorphism syndrome	"X-linked intellectual disability-cubitus valgus-dysmorphism syndrome"
X-linked intellectual disability-Dandy-Walker malformation-basal ganglia disease-seizures syndrome	"X-linked intellectual disability-Dandy-Walker malformation-basal ganglia disease-seizures syndrome"
X-linked intellectual disability-dysmorphism-cerebral atrophy syndrome	"X-linked intellectual disability-dysmorphism-cerebral atrophy syndrome", "Prieto-Badia-Mulas syndrome"
X-linked intellectual disability-epilepsy syndrome	"X-linked intellectual disability-epilepsy syndrome"
X-linked intellectual disability-epilepsy-progressive joint contractures-dysmorphism syndrome	"X-linked intellectual disability-epilepsy-progressive joint contractures-dysmorphism syndrome"
X-linked intellectual disability-global development delay-facial dysmorphism-sacral caudal remnant syndrome	"X-linked intellectual disability-global development delay-facial dysmorphism-sacral caudal remnant syndrome"
X-linked intellectual disability-hypogammaglobulinemia-progressive neurological deterioration syndrome	"X-linked intellectual disability-hypogammaglobulinemia-progressive neurological deterioration syndrome"
X-linked intellectual disability-hypogonadism-ichthyosis-obesity-short stature syndrome	"X-linked intellectual disability-hypogonadism-ichthyosis-obesity-short stature syndrome", "Young-Hughes syndrome"
X-linked intellectual disability-hypotonia-facial dysmorphism-aggressive behavior syndrome	"X-linked intellectual disability-hypotonia-facial dysmorphism-aggressive behavior syndrome"
X-linked intellectual disability-hypotonia-movement disorder syndrome	"X-linked intellectual disability-hypotonia-movement disorder syndrome"
X-linked intellectual disability-hypotonic face syndrome	"X-linked intellectual disability-hypotonic face syndrome"
X-linked intellectual disability-limb spasticity-retinal dystrophy-diabetes insipidus syndrome	"X-linked intellectual disability-limb spasticity-retinal dystrophy-diabetes insipidus syndrome"
X-linked intellectual disability-macrocephaly-macroorchidism syndrome	"X-linked intellectual disability-macrocephaly-macroorchidism syndrome", "Johnson syndrome"
X-linked intellectual disability-monoamine oxidase A metabolism anomaly syndrome	"X-linked intellectual disability-monoamine oxidase A metabolism anomaly syndrome"
X-linked intellectual disability-plagiocephaly syndrome	"X-linked intellectual disability-plagiocephaly syndrome", "Hyde Forster-McCarthy-Berry syndrome"
X-linked intellectual disability-precocious puberty-obesity syndrome	"X-linked intellectual disability-precocious puberty-obesity syndrome"
X-linked intellectual disability-psychosis-macroorchidism syndrome	"X-linked intellectual disability-psychosis-macroorchidism syndrome", "Lindsay-Burn syndrome", "PPM-X"
X-linked intellectual disability-retinitis pigmentosa syndrome	"X-linked intellectual disability-retinitis pigmentosa syndrome", "Aldred syndrome", "Retinitis pigmentosa and intellectual disability due to Xp11.3 microdeletion", "Retinitis pigmentosa and intellectual disability due to del(X)(p11.3)", "Retinitis pigmentosa and intellectual disability due to monosomy Xp11.3"
X-linked intellectual disability-seizures-psoriasis syndrome	"X-linked intellectual disability-seizures-psoriasis syndrome", "Tranebjaerg-Svejgaard syndrome"
X-linked intellectual disability-short stature-overweight syndrome	"X-linked intellectual disability-short stature-overweight syndrome"
X-linked intellectual disability-spastic paraplegia with iron deposits syndrome	"X-linked intellectual disability-spastic paraplegia with iron deposits syndrome", "Arena syndrome"
X-linked intellectual disability-spastic quadriparesis syndrome	"X-linked intellectual disability-spastic quadriparesis syndrome"
X-linked intellectual disability, Abidi type	"X-linked intellectual disability, Abidi type"
X-linked intellectual disability, Armfield type	"X-linked intellectual disability, Armfield type", "Armfield syndrome"
X-linked intellectual disability, Brooks type	"X-linked intellectual disability, Brooks type"
X-linked intellectual disability, Cabezas type	"X-linked intellectual disability, Cabezas type", "Cabezas syndrome"
X-linked intellectual disability, Cantagrel type	"X-linked intellectual disability, Cantagrel type"
X-linked intellectual disability, Cilliers type	"X-linked intellectual disability, Cilliers type", "X-linked intellectual disability-microcephaly-testicular failure syndrome"
X-linked intellectual disability, Fichera type	"X-linked intellectual disability, Fichera type"
X-linked intellectual disability, Golabi-Ito-Hall type	"X-linked intellectual disability, Golabi-Ito-Hall type"
X-linked intellectual disability, Gu type	"X-linked intellectual disability, Gu type", "MRX35"
X-linked intellectual disability, Hedera type	"X-linked intellectual disability, Hedera type", "MRXSH"
X-linked intellectual disability, Miles-Carpenter type	"X-linked intellectual disability, Miles-Carpenter type"
X-linked intellectual disability, Najm type	"X-linked intellectual disability, Najm type", "MICPCH", "X-linked intellectual disability-microcephaly-pontocerebellar hypoplasia syndrome"
X-linked intellectual disability, Nascimento type	"X-linked intellectual disability, Nascimento type", "X-linked intellectual disability-nail dystrophy-seizures syndrome"
X-linked intellectual disability, Pai type	"X-linked intellectual disability, Pai type"
X-linked intellectual disability, Porteous type	"X-linked intellectual disability, Porteous type"
X-linked intellectual disability, Raymond type	"X-linked intellectual disability, Raymond type"
X-linked intellectual disability, Schimke type	"X-linked intellectual disability, Schimke type"
X-linked intellectual disability, Seemanova type	"X-linked intellectual disability, Seemanova type"
X-linked intellectual disability, Shashi type	"X-linked intellectual disability, Shashi type", "Syndromic X-linked intellectual disability type 11"
X-linked intellectual disability, Shrimpton type	"X-linked intellectual disability, Shrimpton type", "MRXS9"
X-linked intellectual disability, Siderius type	"X-linked intellectual disability, Siderius type"
X-linked intellectual disability, Snyder type	"X-linked intellectual disability, Snyder type", "Snyder-Robinson syndrome"
X-linked intellectual disability, Stevenson type	"X-linked intellectual disability, Stevenson type"
X-linked intellectual disability, Stocco Dos Santos type	"X-linked intellectual disability, Stocco Dos Santos type"
X-linked intellectual disability, Stoll type	"X-linked intellectual disability, Stoll type"
X-linked intellectual disability, Sutherland-Haan type	"X-linked intellectual disability, Sutherland-Haan type"
X-linked intellectual disability, Turner type	"X-linked intellectual disability, Turner type"
X-linked intellectual disability, Van Esch type	"X-linked intellectual disability, Van Esch type"
X-linked intellectual disability, Vitale type	"X-linked intellectual disability, Vitale type"
X-linked intellectual disability, Wilson type	"X-linked intellectual disability, Wilson type"
X-linked intellectual disability, Wittwer type	"X-linked intellectual disability, Wittwer type", "Wittwer syndrome"
X-linked intellectual disability, Zorick type	"X-linked intellectual disability, Zorick type"
X-linked keloid scarring-reduced joint mobility-increased optic cup-to-disc ratio syndrome	"X-linked keloid scarring-reduced joint mobility-increased optic cup-to-disc ratio syndrome"
X-linked lethal multiple pterygium syndrome	"X-linked lethal multiple pterygium syndrome"
X-linked lissencephaly with abnormal genitalia	"X-linked lissencephaly with abnormal genitalia", "X-linked lissencephaly with ambiguous genitalia", "X-linked lissencephaly-corpus callosum agenesis-genital anomalies syndrome", "XLAG (X-linked lissencephaly with abnormal genitalia) syndrome"
X-linked lymphoproliferative disease	"X-linked lymphoproliferative disease", "Duncan disease", "Purtilo syndrome", "XLP"
X-linked mandibulofacial dysostosis	"X-linked mandibulofacial dysostosis", "Mandibulofacial dysostosis, Toriello type", "X-linked branchial arch syndrome", "X-linked mandibulofacial dysostosis with limb anomalies"
X-linked mendelian susceptibility to mycobacterial diseases	"X-linked mendelian susceptibility to mycobacterial diseases", "X-linked MSMD"
X-linked mendelian susceptibility to mycobacterial diseases due to CYBB deficiency	"X-linked mendelian susceptibility to mycobacterial diseases due to CYBB deficiency", "X-linked MSMD due to CYBB deficiency"
X-linked mendelian susceptibility to mycobacterial diseases due to IKBKG deficiency	"X-linked mendelian susceptibility to mycobacterial diseases due to IKBKG deficiency", "X-linked MSMD due to IKBKG deficiency", "X-linked MSMD due to NEMO deficiency", "X-linked mendelian susceptibility to mycobacterial diseases due to NEMO deficiency"
X-linked microcephaly-growth retardation-prognathism-cryptorchidism syndrome	"X-linked microcephaly-growth retardation-prognathism-cryptorchidism syndrome"
X-linked mixed deafness with perilymphatic gusher	"X-linked mixed deafness with perilymphatic gusher", "Conductive deafness with stapes fixation", "DFNX2", "Nance deafness", "X-linked deafness type 2", "X-linked mixed conductive and neurosensory deafness", "X-linked mixed conductive and neurosensory hearing loss", "X-linked mixed conductive and sensorineural deafness", "X-linked mixed conductive and sensorineural hearing loss", "X-linked stapes gusher syndrome"
X-linked myopathy with excessive autophagy	"X-linked myopathy with excessive autophagy", "Vacuolar myopathy", "XMEA"
X-linked myopathy with postural muscle atrophy	"X-linked myopathy with postural muscle atrophy", "XMPMA"
X-linked myotubular myopathy-abnormal genitalia syndrome	"X-linked myotubular myopathy-abnormal genitalia syndrome", "Xq28 contiguous gene deletion syndrome"
X-linked neurodegenerative syndrome, Bertini type	"X-linked neurodegenerative syndrome, Bertini type"
X-linked neurodegenerative syndrome, Hamel type	"X-linked neurodegenerative syndrome, Hamel type"
X-linked non progressive cerebellar ataxia	"X-linked non progressive cerebellar ataxia", "SCAX5", "X-linked spinocerebellar ataxia type 5"
X-linked non-syndromic intellectual disability	"X-linked non-syndromic intellectual disability", "X-linked non-specific intellectual disability"
X-linked non-syndromic sensorineural deafness type DFN	"X-linked non-syndromic sensorineural deafness type DFN", "X-linked isolated neurosensory deafness type DFN", "X-linked isolated neurosensory hearing loss type DFN", "X-linked isolated sensorineural deafness type DFN", "X-linked isolated sensorineural hearing loss type DFN", "X-linked non-syndromic neurosensory deafness type DFN", "X-linked non-syndromic neurosensory hearing loss type DFN", "X-linked non-syndromic sensorineural hearing loss type DFN"
X-linked Opitz G/BBB syndrome	"X-linked Opitz G/BBB syndrome", "X-linked Opitz BBB/G syndrome", "X-linked Opitz syndrome", "XLOS"
X-linked osteoporosis with fractures	"X-linked osteoporosis with fractures"
X-linked parkinsonism-spasticity syndrome	"X-linked parkinsonism-spasticity syndrome", "XPDS"
X-linked progressive cerebellar ataxia	"X-linked progressive cerebellar ataxia"
X-linked pure spastic paraplegia	"X-linked pure spastic paraplegia"
X-linked recessive intellectual disability-macrocephaly-ciliary dysfunction syndrome	"X-linked recessive intellectual disability-macrocephaly-ciliary dysfunction syndrome"
X-linked recessive ocular albinism	"X-linked recessive ocular albinism", "OA1", "Ocular albinism type 1", "Ocular albinism, Nettleship-Falls type", "XLOA"
X-linked reticulate pigmentary disorder	"X-linked reticulate pigmentary disorder", "Familial cutaneous amyloidosis", "PDR", "Partington disease", "X-linked cutaneous amyloidosis", "XLPDR"
X-linked retinal dysplasia	"X-linked retinal dysplasia"
X-linked retinoschisis	"X-linked retinoschisis", "X-linked juvenile retinoschisis", "XLRS"
X-linked scapuloperoneal muscular dystrophy	"X-linked scapuloperoneal muscular dystrophy", "X-linked SPMD", "X-linked scapuloperoneal syndrome"
X-linked severe congenital neutropenia	"X-linked severe congenital neutropenia"
X-linked sideroblastic anemia	"X-linked sideroblastic anemia", "XLSA"
X-linked sideroblastic anemia and spinocerebellar ataxia	"X-linked sideroblastic anemia and spinocerebellar ataxia", "Pagon-Bird-Detter syndrome", "X-linked sideroblastic anemia with ataxia", "XLSA-A"
X-linked skeletal dysplasia-intellectual disability syndrome	"X-linked skeletal dysplasia-intellectual disability syndrome", "Christian syndrome"
X-linked spastic paraplegia type 16	"X-linked spastic paraplegia type 16", "SPG16"
X-linked spastic paraplegia type 34	"X-linked spastic paraplegia type 34", "SPG34"
X-linked spasticity-intellectual disability-epilepsy syndrome	"X-linked spasticity-intellectual disability-epilepsy syndrome"
X-linked spinocerebellar ataxia type 3	"X-linked spinocerebellar ataxia type 3", "SCAX3", "X-linked ataxia-deafness syndrome"
X-linked spinocerebellar ataxia type 4	"X-linked spinocerebellar ataxia type 4", "SCAX4", "X-linked ataxia-dementia syndrome"
X-linked spondyloepimetaphyseal dysplasia	"X-linked spondyloepimetaphyseal dysplasia"
X-linked syndromic intellectual disability	"X-linked syndromic intellectual disability"
X-linked thrombocytopenia with normal platelets	"X-linked thrombocytopenia with normal platelets"
Xanthinuria type I	"Xanthinuria type I", "XDH deficiency", "XO deficiency", "XOR deficiency", "Xanthine dehydrogenase deficiency", "Xanthine oxidase deficiency", "Xanthine oxidoreductase deficiency"
Xanthinuria type II	"Xanthinuria type II", "XDH and AOX dual deficiency", "Xanthine dehydrogenase and xanthine aldehyde oxidase dual deficiency"
Xanthoma disseminatum	"Xanthoma disseminatum", "Montgomery syndrome"
Xeroderma pigmentosum	"Xeroderma pigmentosum", "XP"
Xeroderma pigmentosum variant	"Xeroderma pigmentosum variant", "XPV"
Xeroderma pigmentosum-Cockayne syndrome complex	"Xeroderma pigmentosum-Cockayne syndrome complex", "XP/CS complex"
XK aprosencephaly syndrome	"XK aprosencephaly syndrome", "Garcia-Lurie syndrome", "XK syndrome", "XK-aprosencephaly"
Xp21 microdeletion syndrome	"Xp21 microdeletion syndrome", "Del(X)(p21)", "Glycerol kinase deficiency-contiguous gene syndrome", "Xp21 contiguous gene deletion syndrome"
Xp22.13p22.2 duplication syndrome	"Xp22.13p22.2 duplication syndrome", "Dup(X)(p22)", "Dup(X)(p22.13p22.2)", "Duplication Xp22"
Xp22.3 microdeletion syndrome	"Xp22.3 microdeletion syndrome", "Del(X)(p23)"
Xq12-q13.3 duplication syndrome	"Xq12-q13.3 duplication syndrome", "Dup(X)(q12-q13.3)"
Xq27.3q28 duplication syndrome	"Xq27.3q28 duplication syndrome", "Dup(X)(q27.3q28)", "Trisomy Xq27.3-q28", "Trisomy Xq27.3q28", "Xq27.3-q28 microduplication syndrome"
XY type gonadal dysgenesis-associated anomalies syndrome	"XY type gonadal dysgenesis-associated anomalies syndrome"
XYLT1-CDG	"XYLT1-CDG"
Y chromosomal anomaly	"Y chromosomal anomaly"
Y chromosome number anomaly	"Y chromosome number anomaly"
Yellow fever	"Yellow fever", "Bronze John", "YF", "Yellow Jack"
Yellow nail syndrome	"Yellow nail syndrome", "Lymphedema with yellow nails", "YNS"
Yolk sac tumor	"Yolk sac tumor", "Endodermal sinus tumor"
Yolk sac tumor of central nervous system	"Yolk sac tumor of central nervous system", "Endodermal sinus tumor of CNS", "Endodermal sinus tumor of central nervous system", "Intracranial endodermal sinus tumor", "Intracranial yolk sac tumor", "Yolk sac tumor of CNS"
Young adult-onset distal hereditary motor neuropathy	"Young adult-onset distal hereditary motor neuropathy", "Autosomal recessive distal spinal muscular atrophy type 5", "Young adult-onset dHMN", "dSMA5"
Young syndrome	"Young syndrome", "Azoospermia-sinopulmonary infections syndrome"
Young-onset Parkinson disease	"Young-onset Parkinson disease", "Early-onset Parkinson disease", "YOPD"
Yunis-Varon syndrome	"Yunis-Varon syndrome", "Cleidocranial dysplasia-micrognathia-absent thumbs syndrome"
Zebra body myopathy	"Zebra body myopathy"
Zechi-Ceide syndrome	"Zechi-Ceide syndrome", "Occipital atretic cephalocele-unusual facies-large feet syndrome"
Zellweger syndrome	"Zellweger syndrome", "Cerebrohepatorenal syndrome", "ZS"
Zellweger-like syndrome without peroxisomal anomalies	"Zellweger-like syndrome without peroxisomal anomalies", "Ahn-Lerman-Sagie syndrome"
Zika virus disease	"Zika virus disease", "Zika virus infection"
Zimmermann-Laband syndrome	"Zimmermann-Laband syndrome", "Gingival fibromatosis-hepatosplenomegaly-other anomalies syndrome", "Laband syndrome"
Zinc-responsive necrolytic acral erythema	"Zinc-responsive necrolytic acral erythema", "NAE", "Necrolytic acral erythema"
Zlotogora-Ogur syndrome	"Zlotogora-Ogur syndrome", "CLPED1", "Cleft lip/palate-ectodermal dysplasia syndrome", "Cleft lip/palate-syndactyly-pili torti syndrome", "Syndactyly-ectodermal dysplasia-cleft/lip palate", "Zlotogora-Zilberman-Tenenbaum syndrome"
Zollinger-Ellison syndrome	"Zollinger-Ellison syndrome", "Gastrinoma"
Zygodactyly type 1	"Zygodactyly type 1", "SD1, Weidenreich type", "SD1a", "Syndactyly type 1, Weidenreich type", "Syndactyly type 1a", "Zygodactyly, Weidenreich type"
Zygodactyly type 2	"Zygodactyly type 2", "SD1, Lueken type", "SD1b", "Syndactyly type 1, Lueken type", "Syndactyly type 1b", "Zygodactyly, Lueken type"
Zygodactyly type 3	"Zygodactyly type 3", "SD1, Montagu type", "SD1c", "Syndactyly type 1, Montagu type", "Syndactyly type 1c", "Zygodactyly, Montagu type"
Zygodactyly type 4	"Zygodactyly type 4", "SD1, Castilla type", "SD1d", "Syndactyly type 1, Castilla type", "Syndactyly type 1d", "Zygodactyly, Castilla type"
Zygomycosis	"Zygomycosis", "Mucormycosis"

### Sheet: Table S2 - phenotype counts
Phenotype	Cases	Controls	GWAS hits (p < 5e-8)	LDScore intercept
Familial Mediterranean fever	117	168127	1	1.0049
Crest syndrome	56	135088	0	0.9898
Beta Thalassemia	771	168084	3	1.0216
Class I glucose-6-phosphate dehydrogenase deficiency	128	168138	2	1.0189
Primary myelofibrosis	355	160052	1	1.0117
Congenital factor v deficiency	63	135089	1	0.9623
Lynch syndrome	356	168125	3	1.0063
Waldenstrom macroglobulinemia	90	135083	2	1.0068
Cerebral arteriovenous malformation	48	135091	0	0.9617
Corneal dystrophy	314	168122	1	1.008
Duane retraction syndrome	205	168154	2	1.01
Retinitis pigmentosa	3130	176026	8	0.9883
Hirschsprung disease	79	135087	1	0.9894
Idiopathic achalasia	133	135078	0	1.0031
Meningococcal meningitis	163	134072	0	0.9948
Rocky mountain spotted fever	433	168109	0	1.005
Homocystinuria due to methylene tetrahydrofolate reductase deficiency	70	134081	1	0.975
Phenylketonuria	32	135093	1	0.9492
Porphyria	33	135092	0	0.9415
Cleft lip	1581	169956	8	0.9992
Cleft lip and palate	216	168155	2	1.0158
Poland syndrome	136	168160	0	1.01
Relapsing polychondritis	132	168138	0	1.0059
Huntington disease	41	135091	1	0.9768
Vestibular schwannoma	1216	168029	1	1.0067
Craniosynostosis	152	168154	2	1.0022
Complex regional pain syndrome	97	134077	0	1.0205
Interstitial cystitis	214	134073	0	1.007
Cystic fibrosis	2482	169353	1	1.0109
Spontaneous pneumothorax	1143	168042	3	1.0051
Epidermolysis bullosa simplex	35	135093	2	0.9531
Narcolepsy cataplexy syndrome	245	135054	0	1.0119
Narcolepsy without cataplexy	216	134067	0	1.0015

### Sheet: Table S3 - phenotype definition
Phenotype	Old Health History Survey	Health History Survey	Health History Freetext	Rare Disease Survey (autocomplete, freetext)	Other disease specific surveys	Quick Question
Familial Mediterranean fever			Yes	Yes
Crest syndrome				Yes
Beta Thalassemia			Yes	Yes
Glucose-6-phosphate dehydrogenase deficiency			Yes	Yes
Primary myelofibrosis		Yes		Yes
Factor V deficiency				Yes
Lynch syndrome			Yes	Yes	Yes - Cancer survey
Waldenstrom macroglobulinemia				Yes
Cerebral arteriovenous malformation				Yes
Fuch’s corneal dystrophy			Yes	Yes
Duane retraction syndrome​			Yes	Yes
Retinitis pigmentosa		Yes	Yes	Yes
Hirschsprung’s disease				Yes
Idiopathic achalasia				Yes
Meningococcal meningitis				Yes
Rocky mountain spotted fever			Yes	Yes
Homocystinuria due to methylene tetrahydrofolate reductase deficiency				Yes
Phenylketonuria				Yes
Porphyria				Yes
Cleft_lip​	Yes					Yes
Cleft lip and palate​			Yes	Yes
Poland syndrome				Yes
Relapsing polychondritis				Yes
Huntington’s disease				Yes
Vestibular schwannoma​			Yes	Yes		Yes
Craniosynostosis			Yes	Yes
Complex regional pain syndrome				Yes
Interstitial cystitis				Yes
Cystic fibrosis		Yes	Yes	Yes
Spontaneous pneumothorax			Yes	Yes
Epidermolysis bullosa simplex				Yes
Narcolepsy cataplexy syndrome				Yes
Narcolepsy without cataplexy				Yes

### Sheet: Table S4 - counts by ancestry f
Phenotype	Ethnicity*	Case**	Control		* The trans-ethnic European cohort is the same as the european cohort in the discovery step without filtering for releatedness
Cleft lip	European	1856	175637		** For cell counts<=20, exact numbers are masked for privacy protection
	Latino	295	33915
	African American	62	10238
	East Asian	417	7758
	South Asian	<= 20	1977
	Middle Eastern	<= 20	1872
	Other	77	9939
	Total	2741	241398
Duane Retraction Syndrome	European	239	173848
	Latino	25	33633
	African American	<=20	10130
	East Asian	<=20	7741
	South Asian	<=20	1958
	Middle Eastern	<=20	1853
	Other	<=20	9814
	Total	284	239039
Spontaneous pneumothorax	European	1146	173803
	Latino	156	33626
	African American	25	10129
	East Asian	56	7738
	South Asian	<=20	1957
	Middle Eastern	<=20	1852
	Other	59	9814
	Total	1464	238981
vestibular schwannoma	European	2710	174941
	Latino	336	34010
	African American	96	10293
	East Asian	62	7792
	South Asian	<=20	1973
	Middle Eastern	<=20	1882
	Other	113	9927
	Total	3353	240880

### Sheet: Table S5 - effect size comparis
Phenotype	Catalog phenotype	Cytoband	our.name	alleles	ref allele	risk allele	our.pval	our.beta	our.left_ci	our.right_ci	pubmed.id	author	pubdate	catalog.snp.risk.allele	catalog.pvalue	catalog.beta	catalog.left_ci	catalog.right_ci
Cleft lip	Cleft lip	8q24.21	rs17242358	G/A	G	A	6.97081e-37	0.522475	0.443213	0.601737	20436469	Beaty TH	2010-05-02	rs987525-A	4e-16	0.576613	0.438255	0.71784
Cleft lip	Nonsyndromic cleft lip	10q25.3	rs7069235	T/A	T	A	2.25468e-08	0.261278	0.170163	0.352394	31609978	Huang L	2019-10-14	rs4752028-C	3e-10	0.283674	0.283674	0.283674
Cleft lip	Orofacial clefts	1p22.1	rs17461953	A/C	A	C	9.32749e-12	0.292898	0.208994	0.376802	28054174	Leslie EJ	2017-01-04	rs66515264-?	6e-15	0.336472	0.215111	0.463734
Cleft lip	Orofacial clefts	8q24.21	rs17242358	G/A	G	A	6.97081e-37	0.522475	0.443213	0.601737	19656524	Grant SF	2009-08-03	rs987525-?	9e-08	0.737164	0.463734	1.01523
Cleft lip	Orofacial clefts	8q24.21	rs17242358	G/A	G	A	6.97081e-37	0.522475	0.443213	0.601737	19270707	Birnbaum S	2009-03-08	rs987525-A	3e-24	0.943906	0.703098	1.18173
Cleft lip	Orofacial clefts	8q24.21	rs17242358	G/A	G	A	6.97081e-37	0.522475	0.443213	0.601737	28054174	Leslie EJ	2017-01-04	rs17242358-?	6e-37	0.400478	0.277632	0.524729
Cleft lip	Orofacial clefts	10q25.3	rs7069235	T/A	T	A	2.25468e-08	0.261278	0.170163	0.352394	20023658	Mangold E	2009-12-20	rs7078160-A	2e-08	0.307485	0.19062	0.425268
Cleft lip	Orofacial clefts	10q25.3	rs7069235	T/A	T	A	2.25468e-08	0.261278	0.170163	0.352394	28054174	Leslie EJ	2017-01-04	rs10886040-?	8e-11	0.231112	0.131028	0.329304
Craniosynostosis	Sagittal craniosynostosis	20p12.3	rs1124471	C/A	C	A	9.13809e-10	0.723139	0.489535	0.956742	23160099	Justice CM	2012-11-18	rs1884302-C	1e-39	1.47705	1.25562	1.69562
Hirschsprung disease	Hirschsprung disease	10q11.21	rs2435359	G/A	G	A	4.99963e-26	1.7277	1.39032	2.06507	29379196	Fadista J	2018-01-29	rs2505994-T	2e-101	1.66771	1.66771	1.66771
Hirschsprung disease	Hirschsprung disease	10q11.21	rs2435359	G/A	G	A	4.99963e-26	1.7277	1.39032	2.06507	27702942	Tang CS	2016-10-03	rs2505998-A	1e-28	1.42792	1.17248	1.66013
Hirschsprung disease	Hirschsprung disease	10q11.21	rs2435359	G/A	G	A	4.99963e-26	1.7277	1.39032	2.06507	30031151	Virtanen VB	2018-07-18	rs2435357-?	3e-21	3.1407	3.1407	3.1407
Waldenstrom macroglobulinemia	Waldenström macroglobulinemia / lymphoplasmacytic lymphoma	6p25.3	rs116446171	C/G	C	G	2.80174e-11	1.95495	1.48203	2.42787	30305637	McMaster ML	2018-10-10	rs116446171-G	1e-54	3.05117	2.66723	3.43495

### Sheet: Table S6 - Replication of novel
Phenotype	SNP	Replication cohort	Discovery Pvalue	Discovery OR (95% CI)	Replication cases	Replication controls	Replication Pvalue	Replication OR
Vestibular schwannoma​	rs7341786	UKBB	1.4e-15​	0.717 [0.661,0.778]	232​	291984	​1.56E-02	0.852
Spontaneous pneumothorax	rs4437193	UKBB	3.7e-10	1.327 [1.213,1.452]	707	291509	0.969	1.001
Spontaneous pneumothorax	rs9547906	UKBB	7.8e-10	1.31 [1.203,1.426]	707	291509	0.00529	1.108
Spontaneous pneumothorax	rs2161648	UKBB	4.8e-08	1.268 [1.165,1.380]	707	291509	0.248	1.044
Duane retraction syndrome​	rs9977152​	23andMe	3.5e-17​	2.378 [1.952,2.897]	44	29152	7.01e-06	2.704
Cleft_lip​	rs72419458​​	23andMe	2.4e-8​	1.61 [1.346,1.926]	310	29448	0.806	0.96
